# RNA sequencing of a large number of psoriatic patients identifies 131 novel miRNAs and 11 miRNAs associated with disease severity

**DOI:** 10.1101/2021.01.27.21250590

**Authors:** Å.Ø. Solvin, K. Chawla, L.C. Olsen, K. Danielsen, M. Jenssen, A.S. Furberg, M. Saunes, K. Hveem, P. Sætrom, M. Løset

## Abstract

**Background:** MicroRNAs are small regulatory molecules that are dysregulated in psoriasis. Despite previous efforts, much is unknown about the regulatory mechanisms of psoriasis genetics and their contributions to disease development and activity.

**Objectives:** To globally characterize the miRNAome of psoriatic skin in a large sample of psoriatic cases and controls for increased understanding of psoriasis pathophysiology.

**Methods:** Skin biopsies from psoriatic cases (n=75) and non-psoriatic controls (n=57) were RNA sequenced. Count data was meta-analyzed with a previously published dataset (cases, n=24, controls, n=20), increasing the number of psoriatic cases four-fold from previously published studies. Differential expression analyses were performed comparing lesional psoriatic (PP), non-lesional psoriatic (PN) and control (NN) skin. Further, functional enrichment and cell specific analyses were performed.

**Results:** We identified 439 significantly differentially expressed miRNAs (DEMs), of which 131 were novel and 11 were related to disease severity. Meta-analyses identified 20 DEMs between PN and NN, suggesting an inherent change in all psoriatic skin. By integrating the miRNA transcriptome with mRNA target interactions, we identified several functionally enriched terms, including ‘thyroid hormone signaling’, ‘insulin resistance’ and various infectious diseases. Cell specific expression analyses revealed that the upregulated DEMs were enriched in epithelial and immune cells.

**Conclusions:** We have provided the most comprehensive overview of the miRNome in psoriatic skin to date and identified a miRNA signature related to psoriasis severity. Our results may represent molecular links between psoriasis and related comorbidities and have outlined potential directions for future functional studies to identify biomarkers and treatment targets.

## Supplementary table for "RNA sequencing of a large number of psoriatic patients identifies 131 novel miRNAs and 11 miRNAs associated with disease severity"

### Sheet: Supplementary table 1
Supplementary table 1: Significantly differentially expressed miRNAs (FDR <0.05, log2FC >0) in the meta-analysis for PP/NN, PP/PN and PN/NN
PP/NN			PP/PN			PN/NN
miRNAs	log2FC	FDR	miRNAs	log2FC	FDR	miRNAs	log2FC	FDR
miR-21-3p	2.70	0.00	miR-21-3p	2.60	0.00	miR-34a-5p	0.35	0.00
miR-21-5p	1.78	0.00	miR-135b-5p	1.95	0.00	miR-214-3p	0.37	0.00
miR-31-5p	3.95	0.00	miR-31-5p	3.80	0.00	miR-511-5p	0.29	0.00
miR-155-5p	1.70	0.00	miR-21-5p	1.66	0.00	miR-874-3p	0.26	0.01
miR-135b-5p	1.78	0.00	miR-155-5p	1.44	0.00	miR-485-3p	0.30	0.01
miR-146a-5p	1.63	0.00	miR-374a-5p	1.34	0.00	miR-134-5p	0.29	0.02
miR-374a-5p	1.34	0.00	miR-146b-5p	1.08	0.00	miR-574-5p	0.33	0.03
miR-146b-5p	1.09	0.00	miR-4517	1.91	0.00	miR-450a-5p	-0.41	0.00
miR-1303	1.21	0.00	miR-146a-5p	1.33	0.00	miR-141-3p	-0.34	0.00
miR-31-3p	4.24	0.00	miR-1307-3p	1.25	0.00	miR-598-3p	-0.43	0.00
miR-23a-5p	1.67	0.00	miR-940	1.91	0.00	miR-6510-3p	-0.50	0.00
miR-940	2.13	0.00	miR-629-5p	0.87	0.00	miR-542-3p	-0.30	0.01
miR-4517	1.90	0.00	miR-31-3p	3.72	0.00	miR-429	-0.34	0.01
miR-1307-3p	1.22	0.00	miR-378a-5p	1.00	0.00	miR-96-5p	-0.22	0.02
miR-629-5p	0.86	0.00	miR-203b-3p	1.04	0.00	miR-141-5p	-0.29	0.04
miR-7-5p	1.42	0.00	miR-32-3p	0.66	0.00	miR-200a-5p	-0.19	0.04
miR-378a-3p	0.95	0.00	miR-205-3p	1.04	0.00	miR-338-3p	-0.29	0.04
miR-1268a	2.17	0.00	miR-1303	1.00	0.00	miR-651-5p	-0.21	0.04
miR-1268b	2.16	0.00	miR-33b-3p	1.94	0.00	miR-200b-3p	-0.20	0.04
miR-92a-1-5p	1.03	0.00	miR-944	1.10	0.00	miR-582-5p	-0.20	0.05
miR-222-5p	1.56	0.00	miR-142-3p	1.09	0.00
miR-203b-3p	1.01	0.00	miR-92a-1-5p	0.96	0.00
miR-378a-5p	0.95	0.00	miR-378a-3p	0.90	0.00
let-7i-5p	0.49	0.00	miR-362-5p	0.53	0.00
miR-142-3p	1.08	0.00	miR-23a-5p	1.26	0.00
miR-33b-3p	1.97	0.00	miR-17-5p	0.68	0.00
miR-34a-5p	0.70	0.00	miR-7-5p	1.24	0.00
miR-188-5p	0.96	0.00	miR-1268a	1.84	0.00
miR-32-3p	0.60	0.00	miR-1268b	1.83	0.00
miR-362-5p	0.51	0.00	miR-4521	1.19	0.00
miR-211-5p	1.12	0.00	miR-224-5p	0.63	0.00
miR-27b-5p	0.59	0.00	miR-18a-5p	0.99	0.00
miR-205-3p	0.89	0.00	miR-103a-3p	0.53	0.00
miR-205-5p	0.68	0.00	miR-222-5p	1.15	0.00
miR-224-5p	0.62	0.00	miR-205-5p	0.66	0.00
miR-98-5p	0.52	0.00	miR-200c-5p	0.83	0.00
miR-431-5p	1.17	0.00	miR-362-3p	0.55	0.00
miR-181a-3p	0.65	0.00	miR-188-5p	0.77	0.00
miR-944	0.84	0.00	miR-3065-3p	1.45	0.00
miR-17-5p	0.55	0.00	miR-19a-3p	0.75	0.00
miR-7-1-3p	0.50	0.00	miR-181a-3p	0.62	0.00
miR-103a-3p	0.50	0.00	miR-3065-5p	1.29	0.00
miR-513b-5p	1.06	0.00	miR-513b-5p	1.02	0.00
miR-513a-5p	1.22	0.00	miR-7-1-3p	0.48	0.00
miR-18a-5p	0.88	0.00	let-7i-5p	0.36	0.00
miR-27a-5p	0.66	0.00	miR-378d	0.66	0.00
miR-514a-5p	0.90	0.00	miR-548e-3p	0.55	0.00
miR-361-3p	0.46	0.00	miR-660-5p	0.45	0.00
miR-200c-5p	0.73	0.00	miR-514a-5p	0.86	0.00
miR-3065-5p	1.22	0.00	miR-27a-5p	0.62	0.00
miR-362-3p	0.47	0.00	miR-1307-5p	0.90	0.00
miR-154-3p	0.62	0.00	miR-33a-3p	0.73	0.00
miR-671-5p	0.68	0.00	miR-425-5p	0.45	0.00
miR-187-3p	1.23	0.00	miR-223-3p	0.86	0.00
miR-19a-3p	0.66	0.00	miR-27b-5p	0.44	0.00
miR-4521	0.89	0.00	miR-211-5p	0.81	0.00
miR-146b-3p	0.59	0.00	miR-98-5p	0.40	0.00
miR-33a-3p	0.72	0.00	miR-452-5p	0.44	0.00
miR-223-3p	0.85	0.00	miR-431-5p	0.83	0.00
miR-16-1-3p	1.16	0.00	miR-331-5p	0.36	0.00
miR-199b-3p	0.37	0.00	miR-361-3p	0.38	0.00
miR-513c-5p	0.93	0.00	miR-16-1-3p	1.01	0.00
miR-660-5p	0.41	0.00	miR-513a-5p	0.90	0.00
miR-1307-5p	0.84	0.00	miR-141-5p	0.59	0.00
miR-455-3p	0.55	0.00	miR-500a-5p	0.37	0.00
miR-199a-3p	0.37	0.00	miR-33a-5p	0.53	0.00
miR-500a-5p	0.40	0.00	miR-20a-5p	0.53	0.00
miR-4286	0.49	0.00	miR-199b-3p	0.33	0.00
miR-425-5p	0.42	0.00	miR-199a-3p	0.33	0.00
miR-331-5p	0.36	0.00	miR-146b-3p	0.50	0.00
miR-3065-3p	1.09	0.00	miR-941	0.64	0.00
miR-548e-3p	0.48	0.00	miR-301a-3p	0.59	0.00
miR-19b-3p	0.54	0.00	miR-455-3p	0.48	0.00
miR-25-5p	0.97	0.00	miR-142-5p	0.67	0.00
miR-378d	0.52	0.00	miR-187-3p	0.94	0.00
miR-500a-3p	0.24	0.00	miR-513c-5p	0.72	0.00
miR-874-3p	0.43	0.00	miR-191-3p	0.49	0.00
miR-496	0.70	0.00	miR-548k	0.45	0.00
miR-132-3p	0.33	0.00	miR-506-3p	0.68	0.00
miR-452-5p	0.37	0.00	miR-19b-3p	0.46	0.00
miR-22-3p	0.30	0.00	miR-501-5p	0.43	0.00
miR-2355-3p	0.50	0.00	miR-501-3p	0.52	0.00
miR-506-3p	0.68	0.00	miR-582-3p	0.39	0.00
miR-501-5p	0.44	0.00	miR-369-3p	0.45	0.00
let-7e-5p	0.50	0.00	miR-92a-3p	0.36	0.00
miR-142-5p	0.61	0.00	miR-4791	0.62	0.00
miR-369-3p	0.45	0.00	miR-15a-5p	0.38	0.00
miR-501-3p	0.49	0.00	miR-22-3p	0.27	0.00
miR-1185-1-3p	0.53	0.00	miR-25-5p	0.73	0.00
miR-203a-5p	0.46	0.00	miR-203a-5p	0.46	0.00
miR-1301-3p	0.40	0.00	miR-34a-5p	0.35	0.00
miR-150-5p	0.42	0.00	miR-27b-3p	0.30	0.00
miR-339-5p	0.31	0.00	miR-154-3p	0.41	0.00
miR-4791	0.58	0.00	miR-98-3p	0.33	0.00
miR-223-5p	0.58	0.00	miR-4286	0.36	0.00
miR-301a-3p	0.47	0.00	miR-455-5p	0.38	0.00
miR-508-3p	0.50	0.00	miR-671-5p	0.43	0.00
miR-92a-3p	0.33	0.00	miR-212-3p	0.41	0.00
miR-340-5p	0.34	0.00	miR-340-5p	0.33	0.00
miR-33a-5p	0.41	0.00	miR-374b-3p	0.29	0.00
miR-212-3p	0.41	0.00	miR-183-3p	0.48	0.00
miR-20a-5p	0.39	0.00	miR-330-5p	0.30	0.00
miR-766-3p	0.45	0.00	let-7f-1-3p	0.34	0.00
miR-23b-5p	0.36	0.00	miR-148b-3p	0.35	0.00
miR-19b-1-5p	0.89	0.00	miR-509-5p	0.61	0.00
miR-27b-3p	0.27	0.00	miR-93-5p	0.35	0.00
miR-509-3-5p	0.59	0.00	miR-500a-3p	0.18	0.00
miR-532-5p	0.22	0.00	miR-223-5p	0.52	0.00
miR-330-5p	0.29	0.00	miR-200a-5p	0.26	0.00
miR-509-5p	0.62	0.00	miR-1296-5p	0.41	0.00
miR-509-3p	0.55	0.00	miR-582-5p	0.29	0.00
miR-93-5p	0.34	0.00	miR-378e	0.52	0.00
miR-590-5p	0.72	0.00	miR-424-5p	0.38	0.00
miR-941	0.44	0.00	miR-454-3p	0.41	0.00
miR-212-5p	0.41	0.00	miR-132-3p	0.24	0.00
miR-376a-5p	0.56	0.00	miR-496	0.47	0.00
miR-193b-3p	0.42	0.00	miR-150-5p	0.35	0.00
miR-589-5p	0.32	0.00	miR-2355-3p	0.35	0.00
miR-495-3p	0.26	0.00	miR-1277-5p	0.35	0.00
let-7a-3p	0.26	0.00	miR-590-5p	0.68	0.00
miR-514a-3p	0.45	0.00	miR-454-5p	0.47	0.00
miR-191-5p	0.16	0.00	miR-30e-5p	0.21	0.00
miR-382-5p	0.28	0.00	miR-192-5p	0.29	0.00
miR-98-3p	0.27	0.00	let-7e-5p	0.35	0.00
miR-548l	0.45	0.00	miR-23b-5p	0.29	0.00
miR-1296-5p	0.36	0.00	miR-532-5p	0.18	0.00
miR-548k	0.31	0.00	miR-1185-1-3p	0.37	0.00
miR-665	0.44	0.00	miR-509-3-5p	0.46	0.00
miR-455-5p	0.29	0.00	miR-766-3p	0.34	0.00
miR-511-3p	0.45	0.00	miR-376b-3p	0.40	0.00
miR-30e-5p	0.19	0.00	miR-376a-5p	0.46	0.00
miR-378g	0.42	0.00	miR-378f	0.59	0.00
miR-92b-3p	0.22	0.00	miR-33b-5p	0.68	0.00
miR-421	0.25	0.00	miR-378g	0.39	0.00
miR-18a-3p	0.34	0.00	miR-508-3p	0.34	0.00
miR-454-3p	0.34	0.00	let-7a-3p	0.21	0.00
miR-130b-3p	0.32	0.00	miR-590-3p	0.25	0.00
miR-629-3p	0.60	0.00	miR-493-3p	0.25	0.00
miR-184	0.82	0.00	miR-15b-3p	0.35	0.00
miR-423-5p	0.40	0.00	miR-24-3p	0.20	0.00
miR-148b-3p	0.26	0.00	miR-374a-3p	0.30	0.00
miR-505-5p	0.53	0.00	miR-1323	0.51	0.00
miR-376b-3p	0.37	0.00	miR-193b-3p	0.33	0.00
miR-127-5p	0.24	0.00	miR-708-3p	0.18	0.00
miR-758-3p	0.35	0.00	miR-212-5p	0.29	0.00
miR-15a-5p	0.25	0.00	miR-130b-3p	0.27	0.00
miR-378f	0.56	0.00	miR-514a-3p	0.35	0.00
miR-183-3p	0.34	0.00	miR-509-3p	0.37	0.00
miR-141-5p	0.30	0.00	miR-502-5p	0.32	0.00
miR-199a-5p	0.23	0.00	miR-3613-5p	0.26	0.00
miR-3613-5p	0.29	0.00	miR-92b-3p	0.18	0.00
miR-502-3p	0.16	0.00	miR-484	0.26	0.00
miR-380-3p	0.34	0.00	miR-200c-3p	0.19	0.00
miR-150-3p	0.53	0.00	miR-18a-3p	0.26	0.00
miR-582-3p	0.23	0.00	miR-106b-5p	0.23	0.00
miR-103a-2-5p	0.50	0.00	miR-339-5p	0.17	0.00
miR-15b-3p	0.34	0.00	miR-19b-1-5p	0.49	0.01
miR-671-3p	0.29	0.00	miR-598-3p	0.28	0.00
miR-1277-5p	0.27	0.00	miR-194-5p	0.20	0.00
miR-3934-5p	0.50	0.00	miR-1301-3p	0.20	0.00
miR-502-5p	0.34	0.00	miR-132-5p	0.14	0.00
let-7f-1-3p	0.22	0.00	miR-542-3p	0.22	0.00
miR-221-3p	0.18	0.00	miR-150-3p	0.41	0.01
miR-378e	0.34	0.01	miR-548l	0.28	0.01
miR-185-5p	0.38	0.00	miR-450a-5p	0.23	0.00
miR-484	0.26	0.00	miR-23b-3p	0.15	0.00
miR-191-3p	0.24	0.01	miR-200b-3p	0.17	0.00
miR-192-5p	0.20	0.01	miR-589-5p	0.19	0.01
miR-574-5p	0.28	0.01	miR-191-5p	0.10	0.01
miR-1323	0.42	0.01	miR-874-3p	0.17	0.01
miR-377-3p	0.18	0.01	miR-576-3p	0.15	0.01
miR-15b-5p	0.24	0.01	miR-1255a	0.44	0.02
miR-33b-5p	0.49	0.02	miR-665	0.26	0.01
miR-487a-3p	0.23	0.01	miR-502-3p	0.11	0.01
miR-380-5p	0.44	0.03	miR-7706	0.24	0.02
miR-590-3p	0.19	0.01	miR-221-3p	0.14	0.01
miR-374a-3p	0.24	0.01	miR-107	0.16	0.01
miR-132-5p	0.14	0.02	miR-376a-2-5p	0.42	0.03
miR-23b-3p	0.14	0.01	miR-377-3p	0.15	0.02
miR-374b-3p	0.15	0.02	miR-185-5p	0.28	0.02
miR-199b-5p	0.16	0.01	let-7g-3p	0.18	0.02
miR-370-3p	0.24	0.02	miR-495-3p	0.14	0.02
miR-127-3p	0.17	0.02	miR-503-5p	0.27	0.02
miR-22-5p	0.14	0.03	miR-15b-5p	0.19	0.02
miR-539-3p	0.15	0.03	let-7f-2-3p	0.15	0.03
miR-181a-2-3p	-1.64	0.00	miR-141-3p	0.17	0.02
miR-885-5p	-2.14	0.00	miR-3909	0.23	0.05
miR-664b-3p	-1.92	0.00	miR-758-3p	0.19	0.04
miR-6510-3p	-2.23	0.00	miR-127-5p	0.14	0.03
miR-26b-3p	-0.93	0.00	miR-421	0.13	0.04
let-7e-3p	-1.23	0.00	miR-148a-5p	0.10	0.04
miR-664a-5p	-0.94	0.00	miR-181a-2-3p	-1.49	0.00
miR-30e-3p	-0.90	0.00	miR-664b-3p	-1.90	0.00
miR-328-3p	-0.96	0.00	miR-885-5p	-1.85	0.00
miR-125b-5p	-0.81	0.00	miR-328-3p	-1.02	0.00
miR-99a-5p	-0.66	0.00	miR-26b-3p	-0.86	0.00
miR-4662a-5p	-1.36	0.00	let-7e-3p	-1.17	0.00
miR-125a-5p	-0.90	0.00	miR-664a-5p	-0.87	0.00
miR-574-3p	-1.00	0.00	miR-574-3p	-1.07	0.00
miR-10a-3p	-1.43	0.00	miR-125b-5p	-0.84	0.00
miR-10a-5p	-1.37	0.00	miR-125a-5p	-0.93	0.00
miR-625-3p	-0.84	0.00	miR-6510-3p	-1.73	0.00
miR-3659	-1.26	0.00	miR-30e-3p	-0.78	0.00
miR-338-5p	-1.03	0.00	miR-4662a-5p	-1.29	0.00
miR-338-3p	-1.08	0.00	miR-30a-3p	-1.00	0.00
miR-3617-5p	-2.02	0.00	miR-193a-5p	-0.73	0.00
miR-149-5p	-1.01	0.00	miR-149-5p	-1.04	0.00
miR-365a-3p	-0.78	0.00	miR-30c-2-3p	-0.77	0.00
miR-365b-3p	-0.78	0.00	miR-3617-5p	-2.07	0.00
miR-130a-3p	-0.60	0.00	miR-130a-3p	-0.61	0.00
miR-1468-5p	-1.37	0.00	miR-10a-3p	-1.26	0.00
miR-30a-3p	-0.92	0.00	miR-10a-5p	-1.24	0.00
miR-193a-5p	-0.67	0.00	miR-99a-5p	-0.54	0.00
miR-4520-2-3p	-1.88	0.00	miR-139-5p	-0.74	0.00
miR-204-5p	-1.14	0.00	miR-625-3p	-0.72	0.00
miR-29c-3p	-0.54	0.00	miR-4524a-3p	-1.06	0.00
miR-4520-3p	-1.77	0.00	miR-4520-2-3p	-1.80	0.00
miR-30c-2-3p	-0.68	0.00	miR-204-5p	-1.07	0.00
miR-195-5p	-0.60	0.00	miR-4520-3p	-1.78	0.00
miR-30b-5p	-0.59	0.00	miR-664a-3p	-0.74	0.00
miR-664a-3p	-0.76	0.00	miR-1468-5p	-1.20	0.00
miR-320e	-1.22	0.00	miR-383-5p	-1.57	0.00
miR-676-3p	-1.19	0.00	miR-3659	-1.00	0.00
miR-125b-2-3p	-0.65	0.00	miR-676-3p	-1.12	0.00
miR-196a-5p	-1.02	0.00	miR-338-5p	-0.80	0.00
miR-202-5p	-1.55	0.00	miR-653-5p	-0.88	0.00
miR-653-5p	-0.91	0.00	miR-29c-3p	-0.47	0.00
miR-139-5p	-0.64	0.00	miR-365a-3p	-0.62	0.00
miR-320d	-0.65	0.00	miR-365b-3p	-0.62	0.00
miR-196b-5p	-0.73	0.00	miR-504-5p	-0.77	0.00
miR-383-5p	-1.46	0.00	miR-487b-3p	-0.55	0.00
miR-26a-5p	-0.55	0.00	miR-195-5p	-0.50	0.00
miR-100-5p	-0.60	0.00	miR-30b-5p	-0.49	0.00
miR-30d-3p	-0.52	0.00	miR-202-5p	-1.37	0.00
miR-499a-5p	-0.58	0.00	miR-338-3p	-0.79	0.00
miR-4524a-3p	-0.90	0.00	miR-1306-5p	-0.87	0.00
miR-1306-5p	-0.87	0.00	miR-151b	-0.39	0.00
miR-151b	-0.39	0.00	let-7c-5p	-0.54	0.00
miR-101-5p	-0.69	0.00	miR-499a-5p	-0.55	0.00
miR-6513-3p	-0.69	0.00	miR-320d	-0.57	0.00
miR-124-3p	-1.67	0.00	miR-100-5p	-0.56	0.00
miR-361-5p	-0.37	0.00	miR-296-5p	-1.15	0.00
miR-215-5p	-1.02	0.00	miR-125b-2-3p	-0.53	0.00
miR-296-5p	-1.08	0.00	miR-6513-3p	-0.69	0.00
miR-1247-5p	-0.80	0.00	miR-320e	-0.99	0.00
miR-95-3p	-0.65	0.00	miR-3605-3p	-1.01	0.00
miR-487b-3p	-0.47	0.00	miR-489-3p	-1.00	0.00
miR-489-3p	-0.93	0.00	miR-34c-3p	-1.07	0.00
let-7c-5p	-0.47	0.00	miR-26a-5p	-0.46	0.00
miR-135a-5p	-1.28	0.00	miR-196a-5p	-0.76	0.00
miR-30c-5p	-0.26	0.00	miR-145-3p	-0.52	0.00
miR-488-3p	-1.36	0.00	miR-532-3p	-0.52	0.00
miR-7704	-1.12	0.00	miR-101-5p	-0.61	0.00
miR-210-5p	-0.73	0.00	miR-197-3p	-0.36	0.00
miR-1291	-0.77	0.00	miR-320c	-0.48	0.00
miR-340-3p	-0.37	0.00	miR-6511b-3p	-1.22	0.00
miR-197-3p	-0.35	0.00	miR-151a-3p	-0.29	0.00
miR-497-5p	-0.37	0.00	miR-193b-5p	-0.77	0.00
miR-497-3p	-1.21	0.00	let-7d-3p	-0.37	0.00
miR-6511b-3p	-1.15	0.00	miR-210-3p	-0.61	0.00
miR-3605-3p	-0.86	0.00	miR-628-3p	-0.62	0.00
miR-320c	-0.46	0.00	miR-30a-5p	-0.37	0.00
miR-34c-3p	-0.93	0.00	miR-1291	-0.75	0.00
miR-210-3p	-0.57	0.00	miR-488-3p	-1.29	0.00
miR-195-3p	-0.73	0.00	miR-30c-5p	-0.24	0.00
miR-504-5p	-0.56	0.00	miR-100-3p	-0.58	0.00
miR-532-3p	-0.45	0.00	miR-30d-5p	-0.26	0.00
miR-335-5p	-0.71	0.00	miR-139-3p	-0.61	0.00
miR-628-3p	-0.57	0.00	miR-1247-5p	-0.66	0.00
miR-3912-3p	-0.50	0.00	miR-214-3p	-0.56	0.00
miR-652-3p	-0.44	0.00	miR-361-5p	-0.29	0.00
miR-200b-5p	-0.37	0.00	miR-143-5p	-0.62	0.00
miR-100-3p	-0.53	0.00	miR-196b-5p	-0.51	0.00
let-7d-3p	-0.32	0.00	miR-29b-1-5p	-0.67	0.00
miR-30d-5p	-0.23	0.00	miR-34b-3p	-0.96	0.00
miR-101-3p	-0.31	0.00	miR-124-3p	-1.28	0.00
miR-627-5p	-0.52	0.00	miR-95-3p	-0.52	0.00
miR-9-3p	-0.47	0.00	miR-30d-3p	-0.36	0.00
miR-335-3p	-0.78	0.00	miR-29b-3p	-0.36	0.00
miR-181b-5p	-0.45	0.00	let-7d-5p	-0.26	0.00
miR-145-3p	-0.39	0.00	miR-28-3p	-0.32	0.00
let-7b-3p	-0.31	0.00	miR-6500-3p	-0.97	0.00
miR-152-3p	-0.34	0.00	miR-215-5p	-0.75	0.00
miR-3158-3p	-0.67	0.00	miR-133a-3p	-0.68	0.00
miR-6500-3p	-0.90	0.00	miR-497-5p	-0.31	0.00
miR-708-5p	-0.33	0.00	miR-99b-5p	-0.32	0.00
miR-153-3p	-0.57	0.00	miR-433-3p	-0.56	0.00
miR-26a-2-3p	-0.32	0.00	miR-340-3p	-0.30	0.00
miR-139-3p	-0.49	0.00	miR-195-3p	-0.64	0.00
miR-193b-5p	-0.57	0.00	miR-324-3p	-0.33	0.00
miR-339-3p	-0.31	0.00	let-7c-3p	-0.40	0.00
miR-651-5p	-0.33	0.00	miR-143-3p	-0.37	0.00
miR-29b-2-5p	-0.43	0.00	miR-497-3p	-0.99	0.00
let-7a-5p	-0.38	0.00	miR-203a-3p	-0.33	0.00
miR-30b-3p	-0.38	0.00	miR-653-3p	-0.42	0.00
miR-324-5p	-0.28	0.00	miR-337-3p	-0.37	0.00
miR-34b-3p	-0.79	0.00	miR-10b-5p	-0.32	0.00
miR-653-3p	-0.40	0.00	miR-5010-3p	-0.64	0.00
miR-381-3p	-0.39	0.00	miR-7704	-0.86	0.00
miR-143-3p	-0.34	0.00	miR-99b-3p	-0.29	0.00
miR-151a-3p	-0.20	0.00	miR-135a-5p	-0.91	0.00
miR-5010-3p	-0.58	0.00	miR-128-3p	-0.20	0.00
miR-203a-3p	-0.29	0.00	miR-186-5p	-0.18	0.00
miR-411-5p	-0.49	0.00	let-7b-3p	-0.29	0.00
miR-4508	-0.91	0.00	miR-140-3p	-0.28	0.00
miR-29b-3p	-0.29	0.00	miR-652-3p	-0.36	0.00
miR-363-3p	-0.84	0.00	miR-210-5p	-0.53	0.00
miR-628-5p	-0.41	0.00	let-7b-5p	-0.26	0.00
miR-99b-5p	-0.26	0.00	miR-654-3p	-0.34	0.00
let-7d-5p	-0.20	0.00	miR-1-3p	-0.58	0.00
miR-190a-5p	-0.41	0.00	miR-511-5p	-0.35	0.00
miR-26b-5p	-0.20	0.00	miR-485-3p	-0.40	0.00
miR-654-3p	-0.30	0.00	miR-379-3p	-0.38	0.00
miR-556-5p	-0.57	0.00	miR-26a-2-3p	-0.30	0.00
miR-186-5p	-0.16	0.00	miR-339-3p	-0.29	0.00
miR-424-3p	-0.38	0.00	miR-505-3p	-0.22	0.00
miR-615-3p	-0.38	0.00	miR-145-5p	-0.41	0.00
miR-129-5p	-1.02	0.00	miR-29b-2-5p	-0.40	0.00
miR-3913-5p	-0.30	0.00	miR-1287-5p	-0.40	0.00
miR-143-5p	-0.40	0.00	miR-152-3p	-0.29	0.00
miR-29b-1-5p	-0.45	0.00	miR-485-5p	-0.53	0.00
miR-3195	-0.89	0.00	miR-335-5p	-0.53	0.00
miR-935	-0.64	0.00	miR-337-5p	-0.41	0.00
miR-125b-1-3p	-0.27	0.00	miR-9-3p	-0.38	0.00
miR-181a-5p	-0.26	0.00	miR-556-5p	-0.59	0.00
miR-299-3p	-0.39	0.00	miR-30b-3p	-0.34	0.00
miR-28-3p	-0.22	0.00	miR-101-3p	-0.24	0.00
miR-337-3p	-0.26	0.00	miR-615-3p	-0.40	0.00
miR-3688-3p	-0.78	0.00	miR-181b-5p	-0.36	0.00
miR-30a-5p	-0.21	0.00	miR-369-5p	-0.44	0.00
miR-505-3p	-0.17	0.00	miR-335-3p	-0.62	0.00
miR-548ay-5p	-0.34	0.00	miR-374b-5p	-0.29	0.00
miR-140-3p	-0.21	0.00	miR-628-5p	-0.39	0.00
miR-133a-3p	-0.43	0.00	let-7a-5p	-0.33	0.00
miR-337-5p	-0.32	0.00	miR-324-5p	-0.24	0.00
miR-374b-5p	-0.23	0.00	miR-616-5p	-0.45	0.00
miR-9-5p	-0.33	0.00	miR-125b-1-3p	-0.28	0.00
miR-186-3p	-0.62	0.00	miR-214-5p	-0.26	0.00
miR-96-5p	-0.21	0.00	miR-935	-0.64	0.00
miR-99a-3p	-0.29	0.00	miR-329-3p	-0.26	0.00
miR-433-3p	-0.34	0.00	miR-708-5p	-0.24	0.00
miR-214-5p	-0.21	0.00	miR-10b-3p	-0.23	0.00
miR-616-5p	-0.34	0.00	miR-411-5p	-0.40	0.00
miR-548d-5p	-0.30	0.00	miR-3195	-0.83	0.00
miR-1-3p	-0.38	0.00	miR-3912-3p	-0.29	0.00
let-7c-3p	-0.24	0.00	miR-26b-5p	-0.16	0.00
miR-744-3p	-0.25	0.00	miR-873-5p	-0.52	0.00
miR-324-3p	-0.19	0.00	miR-200b-5p	-0.21	0.00
miR-1287-5p	-0.26	0.00	let-7f-5p	-0.15	0.00
miR-128-3p	-0.12	0.00	miR-186-3p	-0.62	0.00
miR-486-3p	-0.74	0.00	miR-29c-5p	-0.18	0.00
miR-548ae-5p	-0.37	0.01	miR-627-5p	-0.31	0.00
miR-148b-5p	-0.24	0.00	miR-424-3p	-0.30	0.00
miR-429	-0.27	0.00	miR-4497	-0.79	0.00
miR-548a-3p	-0.41	0.01	miR-3158-3p	-0.40	0.00
miR-486-5p	-0.81	0.00	miR-130b-5p	-0.18	0.00
miR-3123	-0.50	0.01	miR-29a-3p	-0.15	0.00
miR-548ad-5p	-0.38	0.01	miR-190a-5p	-0.30	0.00
miR-28-5p	-0.14	0.00	miR-1270	-0.54	0.00
miR-1270	-0.47	0.01	miR-494-3p	-0.26	0.00
let-7b-5p	-0.16	0.00	miR-659-5p	-0.41	0.00
miR-10b-5p	-0.18	0.00	miR-576-5p	-0.27	0.00
miR-584-5p	-0.33	0.01	miR-126-5p	-0.21	0.00
miR-1260b	-0.23	0.01	miR-363-3p	-0.56	0.00
miR-1247-3p	-0.50	0.02	miR-1247-3p	-0.59	0.00
miR-181d-5p	-0.19	0.01	miR-487a-5p	-0.36	0.00
miR-500b-5p	-0.23	0.02	miR-181a-5p	-0.19	0.00
miR-4497	-0.60	0.03	miR-381-3p	-0.23	0.00
miR-659-5p	-0.33	0.02	miR-744-3p	-0.21	0.00
miR-891a-5p	-0.51	0.03	miR-548ay-5p	-0.25	0.00
miR-99b-3p	-0.14	0.01	miR-376c-3p	-0.22	0.00
miR-130b-5p	-0.14	0.02	miR-29a-5p	-0.20	0.00
miR-376c-3p	-0.21	0.01	miR-23a-3p	-0.16	0.00
miR-1271-5p	-0.15	0.02	miR-486-5p	-0.72	0.00
miR-379-3p	-0.20	0.02	miR-153-3p	-0.27	0.01
miR-193a-3p	-0.24	0.02	miR-151a-5p	-0.12	0.01
let-7f-5p	-0.11	0.01	miR-106b-3p	-0.24	0.01
miR-576-5p	-0.21	0.02	miR-2110	-0.32	0.01
miR-5683	-0.63	0.03	miR-548ae-5p	-0.28	0.02
miR-450b-5p	-0.23	0.02	miR-500b-5p	-0.21	0.02
miR-29c-5p	-0.13	0.02	miR-655-3p	-0.15	0.01
miR-148a-3p	-0.16	0.02	miR-99a-3p	-0.21	0.01
miR-26a-1-3p	-0.20	0.04	miR-140-5p	-0.14	0.01
miR-329-3p	-0.15	0.03	miR-3913-5p	-0.17	0.01
miR-485-5p	-0.26	0.04	miR-26a-1-3p	-0.20	0.02
miR-224-3p	-0.12	0.04	miR-134-5p	-0.20	0.01
miR-126-5p	-0.15	0.03	miR-299-3p	-0.23	0.02
miR-450a-5p	-0.18	0.04	miR-1249-3p	-0.20	0.01
miR-29a-3p	-0.10	0.03	miR-548ad-5p	-0.28	0.03
miR-451a	-0.59	0.03	miR-411-3p	-0.18	0.02
miR-140-5p	-0.13	0.04	miR-548d-5p	-0.21	0.02
miR-141-3p	-0.17	0.04	miR-126-3p	-0.15	0.01
miR-214-3p	-0.19	0.05	miR-331-3p	-0.12	0.02
miR-151a-5p	-0.09	0.04	miR-769-3p	-0.31	0.04
miR-126-3p	-0.14	0.04	miR-9-5p	-0.21	0.02
			miR-1260b	-0.18	0.02
			miR-656-3p	-0.14	0.03
			miR-181d-5p	-0.14	0.03
			miR-432-5p	-0.16	0.04
			miR-34c-5p	-0.16	0.03
			miR-651-5p	-0.12	0.05

### Sheet: Supplementary table 2
Supplementary table 2: Significantly differentially expressed miRNAs (FDR <0.05, log2FC >0) in the NTNU dataset for PP/NN, PP/PN and PN/NN.
PP/NN			PP/PN			PN/NN
miRNAs	log2FC	FDR	miRNAs	log2FC	FDR	miRNAs	log2FC	FDR
miR-21-3p	2.64	0.00	miR-21-3p	2.65	0.00	let-7d-5p	0.17	0.04
miR-1307-3p	1.58	0.00	miR-1307-3p	1.51	0.00	miR-671-5p	0.30	0.04
miR-155-5p	1.77	0.00	miR-31-5p	3.77	0.00	miR-96-5p	-0.23	0.04
miR-21-5p	1.79	0.00	miR-21-5p	1.67	0.00	miR-141-3p	-0.29	0.04
miR-31-5p	3.66	0.00	miR-135b-5p	1.89	0.00
miR-1268a	2.44	0.00	miR-155-5p	1.51	0.00
miR-1268b	2.44	0.00	miR-629-5p	1.07	0.00
miR-629-5p	1.08	0.00	miR-1268a	2.29	0.00
miR-146b-5p	1.19	0.00	miR-1268b	2.29	0.00
miR-23a-5p	1.86	0.00	miR-378a-3p	1.04	0.00
miR-103a-3p	0.66	0.00	miR-374a-5p	1.51	0.00
miR-374a-5p	1.51	0.00	miR-103a-3p	0.63	0.00
miR-378a-3p	1.01	0.00	miR-146b-5p	1.09	0.00
miR-146a-5p	1.55	0.00	miR-944	1.10	0.00
miR-1303	1.31	0.00	miR-146a-5p	1.40	0.00
miR-940	2.36	0.00	miR-203b-3p	1.14	0.00
miR-135b-5p	1.64	0.00	miR-4517	2.05	0.00
miR-4517	2.13	0.00	miR-378a-5p	1.07	0.00
miR-378a-5p	1.07	0.00	miR-205-3p	1.10	0.00
miR-7-5p	1.31	0.00	miR-940	2.06	0.00
miR-92a-1-5p	1.13	0.00	miR-205-5p	0.81	0.00
miR-362-5p	0.55	0.00	miR-32-3p	0.70	0.00
miR-501-3p	0.62	0.00	miR-23a-5p	1.49	0.00
miR-320a-3p	0.62	0.00	miR-92a-1-5p	1.08	0.00
miR-10399-5p	1.23	0.00	miR-1303	1.06	0.00
miR-27b-5p	0.62	0.00	miR-7-5p	1.22	0.00
miR-33b-3p	2.05	0.00	miR-501-3p	0.58	0.00
miR-32-3p	0.65	0.00	miR-362-5p	0.51	0.00
miR-944	0.90	0.00	miR-33b-3p	1.99	0.00
miR-203b-3p	0.98	0.00	miR-17-5p	0.70	0.00
miR-25-5p	1.09	0.00	miR-31-3p	3.15	0.00
miR-361-3p	0.55	0.00	miR-362-3p	0.53	0.00
miR-671-5p	0.74	0.00	miR-378d	0.74	0.00
miR-31-3p	3.10	0.00	miR-10399-5p	1.06	0.00
miR-205-5p	0.70	0.00	miR-361-3p	0.51	0.00
miR-211-5p	1.23	0.00	miR-142-3p	0.96	0.00
miR-10399-3p	1.23	0.00	miR-660-5p	0.48	0.00
miR-205-3p	0.90	0.00	miR-27a-5p	0.76	0.00
let-7i-5p	0.45	0.00	miR-224-5p	0.59	0.00
miR-17-5p	0.68	0.00	miR-27b-5p	0.50	0.00
miR-222-5p	1.23	0.00	miR-181a-3p	0.69	0.00
miR-513a-5p	1.44	0.00	miR-222-5p	1.10	0.00
miR-500a-3p	0.33	0.00	miR-4521	1.14	0.00
miR-188-5p	1.00	0.00	miR-199a-3p	0.38	0.00
miR-224-5p	0.61	0.00	miR-199b-3p	0.38	0.00
let-7e-5p	0.83	0.00	miR-320a-3p	0.45	0.00
miR-199a-3p	0.42	0.00	miR-513b-5p	1.15	0.00
miR-199b-3p	0.42	0.00	miR-425-5p	0.45	0.00
miR-513b-5p	1.27	0.00	miR-25-5p	0.86	0.00
miR-34a-5p	0.47	0.00	miR-941	0.80	0.00
miR-4286	0.58	0.00	miR-148b-3p	0.34	0.00
miR-513c-5p	1.19	0.00	miR-4286	0.52	0.00
miR-98-5p	0.36	0.00	miR-10399-3p	1.01	0.00
miR-27a-5p	0.72	0.00	miR-548e-3p	0.54	0.00
miR-423-5p	0.57	0.00	miR-3065-3p	1.55	0.00
miR-142-3p	0.88	0.00	miR-455-5p	0.54	0.00
miR-181a-3p	0.70	0.00	miR-200c-5p	0.79	0.00
miR-320b	0.44	0.00	miR-18a-5p	0.99	0.00
miR-660-5p	0.44	0.00	miR-7-1-3p	0.51	0.00
miR-431-5p	1.15	0.00	miR-19a-3p	0.70	0.00
miR-92b-3p	0.41	0.00	miR-1307-5p	0.80	0.00
miR-148b-3p	0.34	0.00	miR-188-5p	0.78	0.00
miR-339-5p	0.40	0.00	miR-211-5p	0.90	0.00
miR-146b-3p	0.68	0.00	miR-452-5p	0.37	0.00
miR-378d	0.61	0.00	miR-514a-5p	0.91	0.00
miR-425-5p	0.43	0.00	miR-506-3p	0.84	0.00
miR-506-3p	0.93	0.00	miR-3065-5p	1.21	0.00
miR-548e-3p	0.51	0.00	miR-141-5p	0.51	0.00
miR-500a-5p	0.46	0.00	miR-33a-5p	0.53	0.00
miR-362-3p	0.41	0.00	miR-98-5p	0.28	0.00
miR-3065-5p	1.29	0.00	miR-33a-3p	0.72	0.00
miR-7-1-3p	0.48	0.00	miR-320b	0.35	0.00
miR-3065-3p	1.39	0.00	let-7i-5p	0.31	0.00
miR-514a-5p	0.94	0.00	miR-92a-3p	0.47	0.00
miR-19a-3p	0.64	0.00	miR-500a-3p	0.23	0.00
miR-502-3p	0.27	0.00	miR-513c-5p	0.87	0.00
miR-154-3p	0.58	0.00	miR-193b-3p	0.64	0.00
miR-132-3p	0.35	0.00	miR-146b-3p	0.55	0.00
miR-18a-5p	0.85	0.00	miR-4791	0.79	0.00
miR-23b-5p	0.53	0.00	miR-20a-5p	0.44	0.00
miR-744-5p	0.33	0.00	miR-34a-5p	0.32	0.00
miR-92a-3p	0.45	0.00	miR-200a-5p	0.36	0.00
miR-330-5p	0.41	0.00	miR-513a-5p	0.94	0.00
miR-331-5p	0.35	0.00	miR-92b-3p	0.31	0.00
miR-941	0.60	0.00	miR-671-5p	0.45	0.00
miR-501-5p	0.54	0.00	miR-30e-5p	0.19	0.00
miR-193b-3p	0.60	0.00	miR-339-5p	0.30	0.00
miR-874-3p	0.37	0.00	miR-331-5p	0.33	0.00
miR-200c-5p	0.59	0.00	miR-147b-3p	0.71	0.00
miR-1301-3p	0.51	0.00	miR-431-5p	0.81	0.00
miR-223-3p	0.78	0.00	miR-301a-3p	0.60	0.00
miR-455-3p	0.36	0.00	miR-500a-5p	0.36	0.00
miR-1304-5p	1.01	0.00	miR-182-3p	0.93	0.00
miR-30e-5p	0.18	0.00	miR-22-3p	0.29	0.00
miR-1307-5p	0.61	0.00	miR-223-3p	0.74	0.00
miR-452-5p	0.30	0.00	miR-191-3p	0.51	0.00
miR-2355-3p	0.53	0.00	miR-548k	0.47	0.00
miR-182-3p	0.88	0.00	let-7e-5p	0.51	0.00
miR-509-3-5p	0.72	0.00	miR-132-3p	0.28	0.00
miR-766-3p	0.61	0.00	miR-374b-3p	0.30	0.00
miR-20a-5p	0.38	0.00	miR-501-5p	0.48	0.00
miR-508-3p	0.59	0.00	miR-340-5p	0.29	0.00
miR-4521	0.71	0.00	miR-582-3p	0.38	0.00
miR-212-5p	0.52	0.00	miR-23b-5p	0.42	0.00
miR-382-5p	0.35	0.00	miR-1296-5p	0.56	0.00
miR-1185-2-3p	0.78	0.00	miR-423-5p	0.35	0.00
miR-509-5p	0.70	0.00	miR-19b-3p	0.32	0.00
miR-33a-3p	0.55	0.00	miR-301a-5p	0.73	0.00
miR-532-5p	0.26	0.00	let-7f-1-3p	0.34	0.00
miR-589-5p	0.41	0.00	miR-509-5p	0.69	0.00
miR-22-3p	0.27	0.00	miR-502-3p	0.20	0.00
miR-1185-1-3p	0.55	0.00	miR-15a-5p	0.36	0.00
miR-33a-5p	0.40	0.00	miR-532-5p	0.25	0.00
miR-4791	0.62	0.00	miR-183-3p	0.53	0.00
miR-19b-3p	0.31	0.00	miR-378e	0.63	0.00
miR-340-5p	0.27	0.00	miR-330-5p	0.33	0.00
miR-455-5p	0.34	0.00	miR-203a-5p	0.48	0.00
miR-509-3p	0.65	0.00	miR-93-5p	0.42	0.00
miR-510-5p	0.68	0.00	miR-98-3p	0.29	0.00
miR-301a-3p	0.48	0.00	miR-455-3p	0.30	0.00
miR-574-5p	0.45	0.00	miR-142-5p	0.60	0.00
miR-27b-3p	0.25	0.00	miR-200c-3p	0.26	0.00
miR-93-5p	0.38	0.00	miR-1304-5p	0.84	0.00
miR-212-3p	0.39	0.00	miR-510-5p	0.64	0.00
miR-191-5p	0.15	0.00	miR-27b-3p	0.24	0.00
miR-301a-5p	0.59	0.00	miR-454-3p	0.41	0.00
miR-548k	0.35	0.00	miR-509-3-5p	0.57	0.00
miR-454-3p	0.40	0.00	miR-598-3p	0.32	0.00
miR-147b-3p	0.49	0.00	miR-24-3p	0.26	0.00
miR-374b-3p	0.23	0.00	miR-589-5p	0.34	0.00
miR-98-3p	0.25	0.00	miR-874-3p	0.25	0.00
miR-380-3p	0.47	0.00	miR-301b-3p	0.52	0.00
miR-496	0.47	0.00	miR-154-3p	0.34	0.00
miR-6516-5p	0.59	0.00	miR-508-3p	0.44	0.00
miR-183-3p	0.41	0.00	miR-2355-3p	0.38	0.00
miR-514a-3p	0.48	0.00	miR-509-3p	0.53	0.00
miR-502-5p	0.50	0.00	miR-582-5p	0.26	0.00
miR-223-5p	0.49	0.00	miR-506-5p	0.82	0.00
miR-370-3p	0.43	0.00	miR-1277-5p	0.31	0.00
miR-1296-5p	0.41	0.00	miR-212-3p	0.32	0.00
miR-127-5p	0.26	0.00	miR-766-3p	0.40	0.00
let-7a-3p	0.18	0.00	miR-223-5p	0.44	0.00
let-7f-1-3p	0.25	0.00	miR-15b-3p	0.41	0.00
miR-150-5p	0.34	0.00	miR-221-3p	0.22	0.00
miR-125a-3p	0.32	0.00	miR-107	0.25	0.00
miR-508-5p	0.62	0.00	miR-424-5p	0.27	0.00
miR-24-3p	0.23	0.00	miR-369-3p	0.24	0.00
miR-369-3p	0.26	0.00	miR-454-5p	0.45	0.00
miR-506-5p	0.75	0.00	miR-744-5p	0.17	0.00
miR-548l	0.43	0.00	miR-185-5p	0.42	0.00
miR-107	0.26	0.00	miR-708-3p	0.18	0.00
miR-199a-5p	0.22	0.00	miR-200b-3p	0.19	0.00
miR-758-3p	0.38	0.00	miR-150-5p	0.29	0.00
miR-142-5p	0.44	0.00	miR-23b-3p	0.19	0.00
miR-671-3p	0.34	0.00	miR-212-5p	0.31	0.00
miR-185-5p	0.43	0.00	miR-514a-3p	0.37	0.00
miR-221-3p	0.21	0.00	miR-191-5p	0.10	0.00
miR-15a-5p	0.25	0.00	miR-1185-1-3p	0.31	0.00
miR-378e	0.40	0.01	miR-194-5p	0.21	0.00
miR-511-3p	0.39	0.01	miR-484	0.29	0.00
miR-1180-3p	0.30	0.01	miR-1301-3p	0.24	0.00
miR-141-5p	0.24	0.00	miR-496	0.33	0.00
miR-433-5p	0.48	0.01	miR-192-5p	0.22	0.00
miR-15b-5p	0.31	0.00	miR-1323	0.50	0.00
miR-203a-5p	0.31	0.01	miR-1185-2-3p	0.38	0.00
miR-200c-3p	0.18	0.00	miR-503-5p	0.37	0.00
miR-421	0.18	0.01	miR-493-3p	0.23	0.00
miR-376a-5p	0.36	0.01	let-7i-3p	0.14	0.00
miR-330-3p	0.19	0.01	miR-450a-5p	0.25	0.00
miR-23b-3p	0.19	0.01	let-7a-3p	0.12	0.00
miR-1323	0.54	0.02	miR-148a-5p	0.12	0.00
miR-18a-3p	0.31	0.01	miR-106b-5p	0.23	0.00
miR-503-5p	0.40	0.02	miR-502-5p	0.31	0.00
miR-147b-5p	0.40	0.03	miR-181c-5p	0.15	0.00
miR-582-3p	0.20	0.02	miR-421	0.13	0.00
miR-191-3p	0.24	0.03	miR-330-3p	0.15	0.00
miR-200a-5p	0.16	0.02	miR-376a-5p	0.27	0.01
miR-199b-5p	0.19	0.02	miR-18a-3p	0.24	0.01
miR-484	0.28	0.02	miR-147b-5p	0.33	0.01
miR-425-3p	0.15	0.04	miR-7706	0.29	0.01
miR-15b-3p	0.27	0.05	miR-508-5p	0.37	0.01
miR-181a-2-3p	-1.58	0.00	miR-15b-5p	0.21	0.00
miR-375-3p	-1.69	0.00	miR-376b-3p	0.24	0.01
miR-664b-3p	-2.12	0.00	miR-548l	0.27	0.01
miR-885-5p	-2.19	0.00	miR-130b-3p	0.22	0.01
miR-30e-3p	-0.99	0.00	miR-199b-5p	0.15	0.01
miR-26b-3p	-0.96	0.00	miR-127-5p	0.14	0.01
miR-130a-3p	-0.83	0.00	miR-125a-3p	0.18	0.01
miR-29b-3p	-0.64	0.00	miR-576-3p	0.14	0.01
let-7e-3p	-1.37	0.00	miR-154-5p	0.26	0.02
miR-6510-3p	-2.18	0.00	miR-132-5p	0.13	0.01
miR-328-3p	-0.97	0.00	miR-382-5p	0.13	0.01
miR-125b-5p	-0.86	0.00	miR-183-5p	0.13	0.01
miR-4536-5p	-2.08	0.00	miR-199a-5p	0.12	0.01
miR-29c-3p	-0.63	0.00	miR-3909	0.22	0.03
miR-625-3p	-0.89	0.00	let-7g-3p	0.17	0.03
miR-574-3p	-1.04	0.00	miR-1285-3p	0.23	0.03
miR-149-5p	-1.09	0.00	miR-342-5p	0.15	0.03
miR-10a-3p	-1.48	0.00	miR-374a-3p	0.11	0.02
miR-365a-3p	-0.69	0.00	miR-222-3p	0.11	0.02
miR-365b-3p	-0.69	0.00	miR-224-3p	0.10	0.03
miR-4662a-5p	-1.43	0.00	miR-671-3p	0.16	0.05
miR-99a-5p	-0.62	0.00	miR-326	0.10	0.04
miR-125a-5p	-0.95	0.00	miR-181a-2-3p	-1.46	0.00
miR-664a-5p	-0.83	0.00	miR-664b-3p	-2.06	0.00
miR-30b-5p	-0.77	0.00	miR-375-3p	-1.59	0.00
miR-10a-5p	-1.41	0.00	miR-885-5p	-1.89	0.00
miR-664a-3p	-0.65	0.00	miR-26b-3p	-0.91	0.00
miR-30a-3p	-0.92	0.00	miR-30e-3p	-0.88	0.00
miR-338-3p	-1.13	0.00	miR-328-3p	-1.01	0.00
miR-383-5p	-1.73	0.00	let-7e-3p	-1.36	0.00
miR-3617-5p	-2.07	0.00	miR-125b-5p	-0.87	0.00
miR-653-5p	-1.15	0.00	miR-574-3p	-1.13	0.00
miR-195-5p	-0.60	0.00	miR-4536-5p	-2.06	0.00
miR-338-5p	-0.99	0.00	miR-130a-3p	-0.72	0.00
miR-125b-2-3p	-0.54	0.00	miR-29b-3p	-0.58	0.00
miR-30c-5p	-0.33	0.00	miR-664a-3p	-0.73	0.00
miR-196a-5p	-1.03	0.00	miR-125a-5p	-1.00	0.00
miR-1468-5p	-1.36	0.00	miR-30a-3p	-0.98	0.00
miR-204-5p	-1.23	0.00	miR-10a-3p	-1.42	0.00
miR-210-3p	-0.73	0.00	miR-625-3p	-0.82	0.00
miR-3659	-1.17	0.00	miR-149-5p	-1.02	0.00
miR-499a-5p	-0.66	0.00	miR-6510-3p	-1.79	0.00
miR-532-3p	-0.76	0.00	miR-664a-5p	-0.81	0.00
miR-202-5p	-1.59	0.00	miR-4662a-5p	-1.37	0.00
miR-193a-5p	-0.53	0.00	miR-3617-5p	-2.27	0.00
miR-548aw	-0.89	0.00	miR-10a-5p	-1.42	0.00
miR-676-3p	-1.37	0.00	miR-365a-3p	-0.64	0.00
miR-30c-2-3p	-0.57	0.00	miR-365b-3p	-0.64	0.00
miR-30d-3p	-0.57	0.00	miR-99a-5p	-0.56	0.00
miR-4524a-3p	-1.01	0.00	miR-383-5p	-1.68	0.00
miR-26a-5p	-0.56	0.00	miR-193a-5p	-0.60	0.00
miR-26b-5p	-0.27	0.00	miR-29c-3p	-0.51	0.00
miR-488-3p	-1.43	0.00	miR-125b-2-3p	-0.55	0.00
miR-196b-5p	-0.71	0.00	miR-30c-2-3p	-0.65	0.00
miR-195-3p	-0.57	0.00	miR-4524a-3p	-1.13	0.00
miR-26a-2-3p	-0.47	0.00	miR-195-5p	-0.55	0.00
miR-135a-5p	-1.36	0.00	miR-1468-5p	-1.32	0.00
miR-95-3p	-0.61	0.00	miR-487b-3p	-0.63	0.00
miR-296-5p	-1.31	0.00	miR-532-3p	-0.76	0.00
miR-487b-3p	-0.49	0.00	miR-202-5p	-1.59	0.00
miR-1306-5p	-0.97	0.00	miR-30c-5p	-0.30	0.00
miR-320e	-1.04	0.00	miR-196a-5p	-0.96	0.00
miR-628-3p	-0.51	0.00	miR-653-5p	-1.00	0.00
miR-340-3p	-0.34	0.00	miR-30b-5p	-0.60	0.00
miR-708-5p	-0.45	0.00	miR-139-5p	-0.71	0.00
miR-489-3p	-1.04	0.00	miR-204-5p	-1.13	0.00
miR-320d	-0.45	0.00	miR-195-3p	-0.65	0.00
miR-3605-3p	-1.06	0.00	miR-3659	-1.06	0.00
miR-6513-3p	-0.65	0.00	miR-151b	-0.31	0.00
miR-139-5p	-0.55	0.00	miR-338-3p	-0.87	0.00
miR-1247-5p	-0.83	0.00	miR-628-3p	-0.58	0.00
miR-124-3p	-1.51	0.00	miR-337-3p	-0.57	0.00
miR-30d-5p	-0.28	0.00	miR-338-5p	-0.80	0.00
miR-203a-3p	-0.45	0.00	miR-499a-5p	-0.57	0.00
miR-3912-3p	-0.51	0.00	miR-548aw	-0.80	0.00
miR-627-5p	-0.63	0.00	let-7d-5p	-0.33	0.00
miR-215-5p	-0.98	0.00	miR-26a-5p	-0.55	0.00
miR-152-3p	-0.41	0.00	miR-676-3p	-1.19	0.00
miR-361-5p	-0.31	0.00	miR-26b-5p	-0.26	0.00
miR-337-3p	-0.43	0.00	miR-6513-3p	-0.73	0.00
miR-101-5p	-0.63	0.00	miR-30d-5p	-0.33	0.00
miR-151b	-0.23	0.00	miR-489-3p	-1.14	0.00
miR-143-5p	-0.56	0.00	let-7c-5p	-0.52	0.00
miR-9-3p	-0.51	0.00	miR-3605-3p	-1.15	0.00
miR-651-5p	-0.37	0.00	miR-488-3p	-1.35	0.00
miR-145-3p	-0.47	0.00	miR-210-3p	-0.57	0.00
miR-628-5p	-0.36	0.00	miR-1306-5p	-0.99	0.00
miR-197-3p	-0.34	0.00	miR-340-3p	-0.34	0.00
miR-193a-3p	-0.51	0.00	miR-145-3p	-0.57	0.00
miR-411-5p	-0.54	0.00	miR-143-5p	-0.66	0.00
miR-100-3p	-0.59	0.00	miR-504-5p	-0.78	0.00
miR-101-3p	-0.33	0.00	miR-296-5p	-1.27	0.00
miR-181b-5p	-0.29	0.00	miR-30a-5p	-0.37	0.00
miR-653-3p	-0.54	0.00	miR-196b-5p	-0.61	0.00
miR-3611	-0.65	0.00	miR-628-5p	-0.41	0.00
miR-153-3p	-0.68	0.00	miR-26a-2-3p	-0.42	0.00
miR-186-5p	-0.18	0.00	miR-151a-3p	-0.31	0.00
miR-34c-3p	-1.02	0.00	miR-214-3p	-0.54	0.00
miR-100-5p	-0.36	0.00	miR-320e	-0.95	0.00
miR-556-5p	-0.82	0.00	miR-203a-3p	-0.45	0.00
miR-210-5p	-0.68	0.00	miR-95-3p	-0.54	0.00
miR-335-5p	-0.69	0.00	miR-101-5p	-0.66	0.00
miR-654-3p	-0.35	0.00	miR-654-3p	-0.44	0.00
miR-374b-5p	-0.32	0.00	miR-100-3p	-0.67	0.00
miR-151a-3p	-0.24	0.00	miR-361-5p	-0.31	0.00
miR-504-5p	-0.55	0.00	miR-197-3p	-0.37	0.00
miR-7704	-0.79	0.00	miR-100-5p	-0.43	0.00
miR-96-5p	-0.29	0.00	miR-411-5p	-0.60	0.00
miR-30a-5p	-0.27	0.00	miR-34c-3p	-1.17	0.00
miR-143-3p	-0.39	0.00	miR-126-5p	-0.36	0.00
miR-9985	-0.40	0.00	miR-374b-5p	-0.40	0.00
miR-34b-3p	-0.97	0.00	miR-29b-1-5p	-0.81	0.00
miR-652-3p	-0.35	0.00	miR-34b-3p	-1.17	0.00
miR-376c-3p	-0.34	0.00	miR-320d	-0.37	0.00
let-7c-5p	-0.34	0.00	miR-124-3p	-1.29	0.00
miR-324-5p	-0.33	0.00	miR-324-3p	-0.29	0.00
miR-6500-3p	-0.93	0.00	miR-135a-5p	-1.01	0.00
let-7c-3p	-0.41	0.00	miR-30d-3p	-0.37	0.00
miR-126-5p	-0.26	0.00	miR-379-3p	-0.52	0.00
miR-335-3p	-0.71	0.00	miR-1247-5p	-0.69	0.00
miR-1291	-0.67	0.00	miR-126-3p	-0.30	0.00
miR-29b-1-5p	-0.61	0.00	miR-186-5p	-0.17	0.00
miR-190a-5p	-0.46	0.00	miR-215-5p	-0.82	0.00
miR-337-5p	-0.43	0.00	miR-494-3p	-0.41	0.00
miR-497-5p	-0.28	0.00	miR-181b-5p	-0.27	0.00
miR-339-3p	-0.25	0.00	miR-6500-3p	-1.05	0.00
miR-148b-5p	-0.31	0.00	miR-145-5p	-0.45	0.00
miR-4732-3p	-1.48	0.00	miR-1291	-0.78	0.00
miR-1260b	-0.37	0.00	miR-497-5p	-0.31	0.00
miR-320c	-0.28	0.00	let-7g-5p	-0.16	0.00
miR-136-3p	-0.22	0.00	miR-99b-5p	-0.29	0.00
miR-379-3p	-0.37	0.00	miR-152-3p	-0.33	0.00
miR-1-3p	-0.52	0.00	let-7c-3p	-0.45	0.00
miR-133a-3p	-0.52	0.00	miR-9-3p	-0.43	0.00
let-7b-3p	-0.21	0.00	miR-1-3p	-0.66	0.00
miR-299-3p	-0.39	0.00	miR-329-3p	-0.36	0.00
let-7d-5p	-0.16	0.00	miR-485-5p	-0.49	0.00
miR-3913-5p	-0.32	0.00	let-7d-3p	-0.28	0.00
miR-140-3p	-0.21	0.00	miR-3912-3p	-0.39	0.00
miR-30b-3p	-0.32	0.00	miR-485-3p	-0.46	0.00
miR-3688-3p	-0.98	0.00	miR-143-3p	-0.38	0.00
miR-221-5p	-0.25	0.00	miR-101-3p	-0.27	0.00
miR-744-3p	-0.35	0.00	miR-339-3p	-0.27	0.00
miR-145-5p	-0.32	0.00	miR-653-3p	-0.45	0.00
miR-6513-5p	-0.57	0.00	miR-335-3p	-0.73	0.00
miR-381-3p	-0.25	0.00	miR-556-5p	-0.72	0.00
miR-5010-3p	-0.51	0.00	miR-433-3p	-0.57	0.00
miR-363-3p	-0.83	0.00	miR-337-5p	-0.44	0.00
miR-214-3p	-0.29	0.00	miR-376c-3p	-0.32	0.00
miR-140-5p	-0.25	0.00	miR-28-3p	-0.28	0.00
miR-3158-3p	-0.52	0.00	miR-708-5p	-0.30	0.00
miR-548ay-5p	-0.39	0.00	miR-652-3p	-0.33	0.00
miR-655-3p	-0.21	0.00	miR-511-5p	-0.35	0.00
miR-324-3p	-0.18	0.00	miR-5010-3p	-0.68	0.00
let-7g-5p	-0.11	0.00	miR-655-3p	-0.28	0.00
miR-548d-5p	-0.38	0.00	miR-133a-3p	-0.61	0.00
miR-27a-3p	-0.17	0.00	miR-140-3p	-0.24	0.00
miR-29b-2-5p	-0.30	0.00	miR-320c	-0.31	0.00
miR-136-5p	-0.24	0.00	miR-99b-3p	-0.24	0.00
miR-329-3p	-0.23	0.00	miR-128-3p	-0.14	0.00
miR-616-5p	-0.40	0.01	miR-335-5p	-0.58	0.00
miR-200b-5p	-0.18	0.00	miR-616-5p	-0.56	0.00
miR-656-3p	-0.23	0.00	let-7b-3p	-0.22	0.00
miR-548ae-5p	-0.40	0.01	miR-193b-5p	-0.58	0.00
miR-126-3p	-0.17	0.00	miR-369-5p	-0.52	0.00
miR-873-5p	-0.54	0.01	miR-190a-5p	-0.40	0.00
miR-29a-3p	-0.14	0.00	miR-627-5p	-0.39	0.00
miR-1185-5p	-0.41	0.01	miR-615-3p	-0.41	0.00
miR-99b-5p	-0.17	0.01	miR-10b-5p	-0.25	0.00
miR-548a-3p	-0.47	0.01	miR-505-3p	-0.18	0.00
miR-576-5p	-0.31	0.01	let-7a-5p	-0.19	0.00
miR-28-3p	-0.18	0.01	miR-381-3p	-0.27	0.00
miR-24-1-5p	-0.17	0.01	miR-7704	-0.58	0.00
miR-141-3p	-0.23	0.01	miR-3611	-0.43	0.00
miR-106a-3p	-0.60	0.02	miR-139-3p	-0.37	0.00
miR-451a	-0.93	0.01	miR-324-5p	-0.24	0.00
let-7d-3p	-0.16	0.01	let-7f-5p	-0.11	0.00
miR-3123	-0.59	0.02	miR-4732-3p	-1.20	0.00
miR-627-3p	-0.37	0.02	miR-210-5p	-0.45	0.00
miR-190b-5p	-0.31	0.02	miR-29a-3p	-0.15	0.00
miR-214-5p	-0.19	0.01	miR-30b-3p	-0.29	0.00
miR-548ad-5p	-0.37	0.04	miR-1287-5p	-0.34	0.00
miR-433-3p	-0.30	0.03	miR-214-5p	-0.24	0.00
miR-181a-5p	-0.15	0.01	miR-136-3p	-0.19	0.00
miR-32-5p	-0.21	0.02	miR-656-3p	-0.24	0.00
miR-193b-5p	-0.33	0.04	miR-873-5p	-0.59	0.00
miR-615-3p	-0.26	0.02	miR-140-5p	-0.23	0.00
miR-99b-3p	-0.14	0.02	miR-130b-5p	-0.21	0.00
miR-139-3p	-0.25	0.04	let-7b-5p	-0.14	0.00
miR-486-5p	-0.82	0.03	miR-9985	-0.25	0.00
let-7a-5p	-0.12	0.02	miR-134-5p	-0.19	0.00
miR-369-5p	-0.28	0.04	miR-576-5p	-0.34	0.00
miR-218-5p	-0.16	0.04	miR-744-3p	-0.30	0.00
miR-148a-3p	-0.12	0.04	miR-299-3p	-0.30	0.00
			miR-618	-0.60	0.00
			miR-29a-5p	-0.24	0.00
			miR-10b-3p	-0.21	0.00
			miR-153-3p	-0.34	0.00
			miR-148b-5p	-0.20	0.00
			miR-193a-3p	-0.24	0.00
			miR-1185-5p	-0.39	0.00
			miR-29b-2-5p	-0.26	0.00
			miR-424-3p	-0.30	0.00
			miR-411-3p	-0.24	0.00
			miR-659-5p	-0.42	0.00
			miR-125b-1-3p	-0.21	0.00
			miR-363-3p	-0.58	0.00
			miR-432-5p	-0.23	0.00
			miR-548ay-5p	-0.28	0.00
			miR-200b-5p	-0.13	0.00
			miR-651-5p	-0.15	0.00
			miR-27a-3p	-0.12	0.00
			miR-26a-1-3p	-0.27	0.01
			miR-3158-3p	-0.34	0.00
			miR-1260b	-0.20	0.00
			miR-548d-5p	-0.25	0.01
			miR-181a-5p	-0.12	0.00
			miR-136-5p	-0.16	0.01
			miR-548ae-5p	-0.27	0.01
			miR-23a-3p	-0.13	0.01
			miR-218-5p	-0.15	0.01
			miR-34c-5p	-0.17	0.01
			miR-627-3p	-0.25	0.03
			miR-151a-5p	-0.08	0.01
			miR-379-5p	-0.15	0.01
			miR-548ad-5p	-0.25	0.04
			miR-3913-5p	-0.15	0.03
			miR-548w	-0.24	0.05
			miR-24-1-5p	-0.11	0.02
			miR-28-5p	-0.11	0.02
			miR-548ar-3p	-0.22	0.05
			miR-543	-0.15	0.03
			miR-409-3p	-0.20	0.02
			miR-486-5p	-0.60	0.02

### Sheet: Supplementary table 3
Supplementary table 3: Significantly differentially expressed miRNAs (FDR <0.05, log2FC >0) in the Joyce dataset after re-analysis for PP/NN, PP/PN and PN/NN.
PP/NN			PP/PN
miRNAs	log2FC	FDR	miRNAs	log2FC	FDR
miR-21-3p	2.80	0.00	miR-135b-5p	2.10	0.00
miR-31-3p	5.08	0.00	miR-31-3p	4.49	0.00
miR-135b-5p	2.21	0.00	miR-21-5p	1.91	0.00
miR-31-5p	4.89	0.00	miR-21-3p	2.16	0.00
miR-21-5p	1.85	0.00	miR-31-5p	3.66	0.00
miR-222-5p	2.05	0.00	miR-135b-3p	2.43	0.00
miR-455-3p	1.39	0.00	miR-142-3p	1.59	0.00
miR-142-3p	1.62	0.00	miR-369-3p	1.37	0.00
miR-135b-3p	2.12	0.00	miR-18a-5p	1.12	0.00
miR-200c-5p	1.31	0.00	miR-4521	1.54	0.00
miR-146a-5p	1.38	0.00	miR-455-3p	1.12	0.00
miR-18a-5p	1.22	0.00	miR-223-3p	1.28	0.00
miR-188-5p	1.00	0.00	miR-146b-5p	0.99	0.00
miR-33b-3p	1.85	0.00	miR-200c-5p	1.07	0.00
miR-4772-5p	1.65	0.00	miR-4517	1.48	0.00
miR-496	1.37	0.00	miR-3065-5p	1.52	0.00
miR-4517	1.48	0.00	miR-3613-5p	1.54	0.00
miR-187-3p	0.93	0.00	miR-4772-5p	1.51	0.00
miR-203b-3p	1.13	0.00	miR-33b-3p	1.61	0.00
miR-155-5p	1.25	0.00	miR-590-3p	1.33	0.00
miR-940	1.51	0.00	miR-3182	1.40	0.00
miR-18a-3p	0.86	0.00	miR-155-5p	1.19	0.00
miR-19b-3p	1.21	0.00	miR-19a-3p	1.00	0.00
miR-98-5p	0.91	0.00	miR-940	1.44	0.00
miR-378a-3p	1.00	0.00	let-7i-5p	0.53	0.00
miR-1307-5p	1.44	0.00	miR-362-5p	0.68	0.00
miR-3065-5p	1.37	0.00	miR-3065-3p	1.20	0.00
miR-378a-5p	0.95	0.00	miR-187-3p	0.83	0.00
miR-1268a	1.80	0.00	miR-496	1.15	0.00
miR-142-5p	0.96	0.00	miR-146a-5p	0.99	0.00
miR-205-5p	0.81	0.00	miR-154-3p	1.16	0.00
miR-1268b	1.79	0.00	miR-222-5p	1.27	0.00
miR-146b-5p	0.85	0.00	miR-98-5p	0.80	0.00
miR-7-5p	1.76	0.00	miR-17-5p	0.69	0.00
miR-4521	1.19	0.00	miR-377-3p	0.82	0.00
miR-369-3p	1.01	0.00	miR-224-5p	0.79	0.00
miR-203a-5p	0.82	0.00	miR-188-5p	0.72	0.00
miR-362-3p	1.01	0.00	miR-656-3p	0.74	0.00
miR-3613-5p	1.30	0.00	miR-142-5p	0.88	0.00
miR-130b-3p	0.70	0.00	miR-299-5p	0.71	0.00
miR-377-3p	0.81	0.00	miR-944	1.21	0.00
miR-205-3p	1.16	0.00	miR-542-3p	0.79	0.00
miR-223-3p	0.99	0.00	miR-378a-5p	0.81	0.00
miR-34a-5p	0.73	0.00	miR-1307-5p	1.18	0.00
miR-19a-3p	0.86	0.00	miR-362-3p	0.93	0.00
let-7i-5p	0.46	0.00	miR-19b-3p	0.95	0.00
miR-211-5p	1.02	0.00	miR-452-5p	0.70	0.00
miR-224-5p	0.75	0.00	miR-424-5p	0.90	0.00
miR-33a-3p	0.95	0.00	miR-212-3p	0.89	0.00
miR-331-5p	0.62	0.00	miR-141-5p	0.99	0.00
miR-362-5p	0.57	0.00	miR-380-5p	0.78	0.00
miR-223-5p	1.01	0.00	miR-376b-3p	0.91	0.00
miR-590-5p	0.76	0.00	miR-7-5p	1.42	0.00
miR-206	2.90	0.00	miR-331-5p	0.58	0.00
miR-495-3p	0.71	0.00	miR-192-5p	0.52	0.00
miR-19b-1-5p	1.08	0.00	miR-223-5p	0.97	0.00
miR-154-3p	0.92	0.00	miR-203b-3p	0.81	0.00
miR-431-5p	1.38	0.00	let-7g-5p	0.51	0.00
miR-665	1.07	0.00	miR-206	2.72	0.00
miR-192-5p	0.49	0.00	miR-590-5p	0.71	0.00
miR-103a-2-5p	0.75	0.00	miR-33a-3p	0.84	0.00
miR-299-5p	0.57	0.00	miR-539-3p	0.91	0.00
miR-7-1-3p	0.51	0.00	miR-20a-5p	0.84	0.00
miR-376b-3p	0.82	0.00	miR-500a-5p	0.49	0.00
miR-150-5p	0.60	0.00	miR-27b-3p	0.41	0.00
miR-3065-3p	0.83	0.00	miR-495-3p	0.60	0.00
miR-590-3p	0.89	0.00	miR-655-3p	0.59	0.00
miR-944	0.94	0.00	miR-376a-2-5p	0.91	0.00
miR-92a-1-5p	0.69	0.00	miR-32-5p	0.86	0.00
miR-379-3p	0.65	0.00	miR-374a-3p	0.94	0.00
miR-212-3p	0.72	0.01	miR-16-1-3p	0.65	0.01
miR-27b-5p	0.53	0.00	miR-98-3p	0.79	0.01
miR-424-5p	0.73	0.01	miR-548e-3p	0.77	0.01
miR-16-1-3p	0.64	0.01	miR-379-3p	0.61	0.01
miR-27a-5p	0.55	0.01	let-7a-3p	0.64	0.01
miR-23a-5p	0.89	0.01	miR-130b-3p	0.48	0.01
miR-452-5p	0.55	0.01	miR-7-1-3p	0.43	0.01
miR-3613-3p	0.77	0.01	miR-1268a	1.08	0.01
miR-449a	0.85	0.01	miR-205-3p	0.78	0.01
miR-1303	0.81	0.01	miR-376a-5p	0.88	0.01
miR-376a-2-5p	0.85	0.01	miR-582-5p	0.56	0.01
miR-191-3p	0.65	0.01	miR-150-5p	0.51	0.01
miR-3934-5p	0.54	0.01	miR-141-3p	0.63	0.01
miR-425-5p	0.53	0.01	miR-1268b	1.06	0.01
miR-582-3p	0.56	0.01	miR-431-5p	1.04	0.01
miR-301a-3p	0.65	0.02	miR-32-3p	0.58	0.01
miR-656-3p	0.46	0.02	miR-376b-5p	0.65	0.01
miR-190b	0.58	0.02	miR-376c-5p	0.65	0.01
miR-24-1-5p	0.44	0.02	miR-378a-3p	0.58	0.01
miR-671-5p	0.71	0.02	miR-181a-3p	0.47	0.01
miR-380-5p	0.54	0.02	miR-425-5p	0.50	0.01
miR-376b-5p	0.61	0.02	miR-1185-1-3p	0.78	0.02
miR-376c-5p	0.61	0.02	miR-449a	0.75	0.02
miR-33b-5p	0.85	0.02	miR-582-3p	0.51	0.02
miR-17-5p	0.42	0.02	miR-1307-3p	0.69	0.02
miR-487a-3p	0.71	0.02	miR-374a-5p	0.56	0.02
miR-1307-3p	0.69	0.02	miR-301a-3p	0.60	0.02
miR-6513-5p	0.63	0.03	miR-33b-5p	0.81	0.03
miR-141-5p	0.65	0.03	miR-3117-3p	0.80	0.03
miR-874-3p	0.50	0.03	miR-18a-3p	0.41	0.03
miR-532-3p	0.32	0.03	miR-493-3p	0.38	0.03
miR-27b-3p	0.32	0.02	miR-33a-5p	0.54	0.03
miR-27a-3p	0.35	0.02	miR-34a-5p	0.42	0.03
miR-1260b	0.45	0.04	miR-203a-5p	0.44	0.03
miR-20a-3p	0.41	0.04	miR-410-3p	0.62	0.03
miR-93-5p	0.33	0.03	miR-889-3p	0.65	0.03
miR-132-5p	0.34	0.04	miR-1277-5p	0.60	0.04
miR-660-5p	0.45	0.04	miR-27a-3p	0.33	0.03
miR-22-3p	0.33	0.05	miR-1185-5p	0.44	0.04
miR-181a-2-3p	-1.72	0.00	miR-15a-5p	0.42	0.04
miR-100-5p	-1.31	0.00	miR-454-3p	0.58	0.04
miR-6510-3p	-2.03	0.00	miR-126-5p	0.46	0.04
miR-375	-1.79	0.00	miR-181a-2-3p	-1.62	0.00
miR-664a-5p	-1.06	0.00	miR-375	-1.73	0.00
miR-151b	-1.05	0.00	miR-320d	-1.28	0.00
miR-328-3p	-1.19	0.00	miR-664a-5p	-0.99	0.00
miR-885-5p	-1.89	0.00	miR-30c-2-3p	-1.15	0.00
miR-30c-2-3p	-1.06	0.00	miR-320b	-1.35	0.00
miR-139-5p	-0.95	0.00	miR-193a-5p	-1.08	0.00
miR-320d	-1.11	0.00	miR-320c	-1.13	0.00
miR-675-3p	-1.99	0.00	miR-328-3p	-1.13	0.00
miR-6511b-3p	-1.21	0.00	miR-193b-5p	-1.14	0.00
miR-99a-5p	-0.77	0.00	miR-6510-3p	-1.54	0.00
miR-4520-2-3p	-1.55	0.00	miR-100-5p	-0.89	0.00
miR-193a-5p	-0.95	0.00	miR-139-3p	-1.21	0.00
miR-29b-2-5p	-0.91	0.00	miR-4520-3p	-1.53	0.00
miR-4520-3p	-1.49	0.00	miR-4520-2-3p	-1.55	0.00
miR-3659	-1.11	0.00	miR-885-5p	-1.62	0.00
miR-497-3p	-1.30	0.00	miR-151b	-0.83	0.00
miR-30a-3p	-1.19	0.00	miR-29b-2-5p	-0.85	0.00
miR-338-5p	-1.07	0.00	miR-139-5p	-0.78	0.00
miR-1291	-0.93	0.00	miR-30a-3p	-1.10	0.00
let-7d-3p	-0.74	0.00	miR-125a-5p	-0.76	0.00
let-7c-5p	-0.68	0.00	miR-6511b-3p	-1.01	0.00
miR-204-5p	-1.20	0.00	let-7b-5p	-0.78	0.00
miR-99a-3p	-0.82	0.00	miR-6724-5p	-1.15	0.00
miR-664b-3p	-1.00	0.00	miR-1291	-0.80	0.00
miR-320c	-0.88	0.00	miR-664b-5p	-0.92	0.00
miR-10a-5p	-1.16	0.00	miR-664b-3p	-0.90	0.00
miR-30e-3p	-0.83	0.00	miR-149-5p	-0.96	0.00
miR-139-3p	-0.99	0.00	miR-3659	-0.87	0.00
miR-6724-5p	-1.09	0.00	miR-210-5p	-0.91	0.00
miR-664a-3p	-1.15	0.00	miR-574-3p	-0.79	0.00
miR-320b	-0.88	0.00	miR-99a-3p	-0.68	0.00
miR-4508	-1.33	0.00	miR-338-5p	-0.82	0.00
miR-497-5p	-0.59	0.00	let-7d-3p	-0.56	0.00
miR-361-5p	-0.56	0.00	miR-4516	-1.39	0.00
miR-1270	-0.85	0.00	miR-125b-5p	-0.63	0.00
miR-210-5p	-0.89	0.00	miR-497-3p	-0.94	0.00
miR-504-5p	-0.88	0.00	miR-3617-5p	-1.22	0.00
let-7b-5p	-0.68	0.00	miR-6511a-3p	-0.87	0.00
miR-125a-5p	-0.64	0.00	miR-1249-3p	-0.84	0.00
miR-10a-3p	-1.24	0.00	miR-935	-0.80	0.00
miR-101-5p	-0.71	0.00	miR-125b-1-3p	-0.55	0.00
miR-215-5p	-1.09	0.00	miR-676-3p	-1.09	0.00
miR-365a-3p	-0.91	0.00	miR-26b-3p	-0.57	0.00
miR-365b-3p	-0.91	0.00	miR-133a-3p	-0.92	0.00
miR-193b-5p	-0.76	0.00	miR-7704	-1.33	0.00
miR-3617-5p	-1.23	0.00	miR-10b-5p	-0.54	0.00
miR-1249-3p	-0.88	0.00	miR-1270	-0.72	0.00
miR-125b-2-3p	-0.80	0.00	miR-29c-5p	-0.49	0.00
miR-196b-5p	-0.68	0.00	miR-504-5p	-0.75	0.00
miR-574-3p	-0.70	0.00	miR-204-5p	-0.81	0.00
let-7e-3p	-0.55	0.00	miR-1287-5p	-0.66	0.00
let-7a-5p	-0.68	0.00	miR-1262	-0.94	0.00
miR-125b-5p	-0.57	0.00	miR-138-5p	-0.70	0.00
miR-676-3p	-1.00	0.00	miR-491-5p	-0.71	0.00
miR-137	-1.39	0.00	miR-99a-5p	-0.45	0.00
miR-1287-5p	-0.65	0.00	miR-326	-0.66	0.00
miR-125b-1-3p	-0.51	0.00	miR-30e-3p	-0.58	0.00
miR-34c-3p	-0.82	0.00	miR-365a-5p	-0.51	0.00
miR-7704	-1.24	0.00	let-7c-5p	-0.43	0.00
miR-342-5p	-0.50	0.00	miR-4662a-5p	-0.75	0.01
miR-423-3p	-0.40	0.00	miR-296-5p	-0.69	0.01
miR-5010-3p	-0.81	0.00	miR-28-3p	-0.43	0.00
miR-99b-5p	-0.51	0.00	miR-99b-3p	-0.52	0.01
miR-335-3p	-1.05	0.00	miR-6087	-1.37	0.01
miR-744-5p	-0.57	0.00	miR-30b-3p	-0.63	0.01
miR-195-5p	-0.53	0.00	miR-383-5p	-1.10	0.01
miR-4488	-1.23	0.01	miR-6503-5p	-0.65	0.01
miR-26b-3p	-0.50	0.00	miR-486-3p	-1.23	0.01
miR-10b-3p	-0.51	0.01	miR-769-3p	-0.53	0.01
miR-489-3p	-0.81	0.01	miR-4497	-1.33	0.01
let-7b-3p	-0.56	0.01	miR-4508	-0.88	0.01
miR-1306-5p	-0.62	0.01	miR-193b-3p	-0.55	0.01
miR-196a-5p	-0.84	0.01	miR-5010-3p	-0.68	0.02
miR-935	-0.65	0.01	miR-584-5p	-0.48	0.01
miR-9-5p	-0.94	0.01	miR-744-5p	-0.48	0.01
miR-124-3p	-1.63	0.01	miR-642a-5p	-0.90	0.02
miR-200b-5p	-0.55	0.01	miR-5187-5p	-0.69	0.02
miR-129-5p	-1.61	0.01	miR-664a-3p	-0.71	0.02
miR-1247-5p	-0.76	0.01	miR-675-3p	-0.92	0.02
miR-6511a-3p	-0.64	0.01	miR-210-3p	-0.66	0.01
miR-584-5p	-0.50	0.01	miR-1306-5p	-0.52	0.02
miR-28-5p	-0.30	0.01	miR-30c-1-3p	-0.41	0.02
miR-338-3p	-0.65	0.01	miR-342-5p	-0.39	0.02
miR-577	-0.82	0.02	miR-10a-5p	-0.64	0.02
miR-6761-5p	-0.66	0.02	miR-486-5p	-1.19	0.02
miR-1262	-0.76	0.02	miR-106b-3p	-0.45	0.02
miR-6513-3p	-0.69	0.02	miR-34c-3p	-0.63	0.03
miR-140-3p	-0.43	0.01	miR-3605-5p	-0.42	0.02
miR-664b-5p	-0.56	0.02	miR-128-3p	-0.35	0.02
miR-10b-5p	-0.42	0.01	miR-320a	-0.51	0.02
miR-5683	-1.38	0.02	miR-101-5p	-0.44	0.02
miR-6512-5p	-0.89	0.02	miR-3195	-1.08	0.03
miR-4516	-0.94	0.02	miR-2110	-1.06	0.03
miR-197-3p	-0.34	0.02	miR-214-3p	-0.70	0.02
miR-3195	-1.12	0.03	miR-1247-3p	-0.72	0.03
miR-659-5p	-0.59	0.02	miR-3656	-1.25	0.03
miR-181b-5p	-0.72	0.02	miR-331-3p	-0.45	0.03
miR-181d-5p	-0.52	0.02	miR-140-3p	-0.38	0.02
miR-628-3p	-1.00	0.03	miR-1255b-5p	-0.93	0.04
miR-363-3p	-0.76	0.02	miR-10b-3p	-0.38	0.03
miR-95-3p	-0.73	0.02	miR-99b-5p	-0.37	0.03
miR-28-3p	-0.36	0.02	miR-769-5p	-0.41	0.03
miR-628-5p	-0.83	0.02	miR-6761-5p	-0.55	0.05
let-7d-5p	-0.35	0.02	miR-3158-3p	-0.60	0.04
miR-424-3p	-0.53	0.03	let-7b-3p	-0.41	0.04
miR-29c-3p	-0.40	0.02	miR-4488	-0.87	0.05
miR-3913-5p	-0.49	0.04	miR-1247-5p	-0.59	0.05
miR-3158-3p	-0.63	0.04	miR-652-3p	-0.46	0.04
miR-195-3p	-1.11	0.04	miR-324-3p	-0.46	0.05
miR-30d-3p	-0.40	0.04	let-7a-5p	-0.44	0.04
miR-653-5p	-0.56	0.04	miR-143-3p	-0.32	0.04
miR-133a-3p	-0.61	0.04	miR-151a-3p	-0.24	0.05
miR-92b-3p	-0.40	0.04
miR-4662a-5p	-0.56	0.04
miR-4497	-1.08	0.05
let-7f-5p	-0.35	0.03
miR-149-5p	-0.52	0.04
miR-181c-3p	-0.35	0.05

### Sheet: Supplementary table 4
Supplementary table 4: Significantly differentially expressed miRNAs (FDR <0.05, log2FC >0) identified in the meta-analysis for PN/NN.
miRNAs
	Meta-analysis		NTNU		Joyce
	log2FC	FDR	log2FC	FDR	log2FC	FDR
miR-6510-3p	-0.50	0.00	-0.39	0.17	-0.50	0.00
miR-598-3p	-0.43	0.00	-0.16	0.30	-0.43	0.00
miR-450a-5p	-0.41	0.00	-0.26	0.17	-0.41	0.00
miR-214-3p	0.37	0.00	0.25	0.09	0.37	0.00
miR-34a-5p	0.35	0.00	0.15	0.15	0.35	0.00
miR-141-3p	-0.34	0.00	-0.29	0.04	-0.34	0.00
miR-429	-0.34	0.01	-0.16	0.25	-0.34	0.01
miR-574-5p	0.33	0.03	0.34	0.07	0.33	0.03
miR-542-3p	-0.30	0.01	-0.21	0.20	-0.30	0.01
miR-485-3p	0.30	0.01	0.30	0.07	0.30	0.01
miR-338-3p	-0.29	0.04	-0.26	0.18	-0.29	0.04
miR-134-5p	0.29	0.02	0.14	0.23	0.29	0.02
miR-141-5p	-0.29	0.04	-0.26	0.07	-0.29	0.04
miR-511-5p	0.29	0.00	0.25	0.07	0.29	0.00
miR-874-3p	0.26	0.01	0.12	0.36	0.26	0.01
miR-96-5p	-0.22	0.02	-0.23	0.04	-0.22	0.02
miR-651-5p	-0.21	0.04	-0.22	0.05	-0.21	0.04
miR-582-5p	-0.20	0.05	-0.11	0.40	-0.20	0.05
miR-200b-3p	-0.20	0.04	-0.15	0.19	-0.20	0.04
miR-200a-5p	-0.19	0.04	-0.20	0.07	-0.19	0.04

### Sheet: Supplementary table 5
Supplementary table 5: Significantly differentially expressed miRNAs (FDR <0.05, log2FC >0) exclusively identified in the meta-analysis.
miRNAs
	Meta-analysis		NTNU		Joyce
	log2FC	FDR	log2FC	FDR	log2FC	FDR
miR-184	0.82	0.00	-	-	0.29	0.39
miR-629-3p	0.60	0.00	-	-	0.42	0.22
miR-378f	0.56	0.00	-	-	0.43	0.24
miR-505-5p	0.53	0.00	-	-	-0.31	0.16
miR-150-3p	0.53	0.00	-	-	0.04	0.93
miR-378g	0.42	0.00	-	-	0.11	0.54
miR-1277-5p	0.27	0.00	0.17	0.09	0.49	0.10
miR-374a-3p	0.24	0.01	0.07	0.31	0.60	0.07
miR-127-3p	0.17	0.02	0.15	0.08	0.01	0.99
miR-539-3p	0.15	0.03	0.07	0.40	0.39	0.20
miR-22-5p	0.14	0.03	0.02	0.74	0.38	0.10
miR-486-3p	-0.74	0.00	-0.64	0.06	-0.85	0.08
miR-186-3p	-0.62	0.00	-	-	-0.37	0.26
miR-891a-5p	-0.51	0.03	-	-	-0.45	0.33
miR-1247-3p	-0.50	0.02	-	-	-0.58	0.09
miR-429	-0.27	0.00	-0.15	0.07	-0.31	0.40
miR-485-5p	-0.26	0.04	-0.13	0.23	-0.54	0.24
miR-450b-5p	-0.23	0.02	-0.19	0.07	-0.04	0.94
miR-500b-5p	-0.23	0.02	-	-	-0.12	0.55
miR-26a-1-3p	-0.20	0.04	-0.23	0.11	-0.05	0.87
miR-450a-5p	-0.18	0.04	-0.01	0.93	-0.44	0.06
miR-505-3p	-0.17	0.00	-0.09	0.08	-0.28	0.09
miR-1271-5p	-0.15	0.02	-0.06	0.43	-0.25	0.25
miR-130b-5p	-0.14	0.02	-0.11	0.14	-0.08	0.70
miR-29c-5p	-0.13	0.02	-0.11	0.09	-0.30	0.06
miR-128-3p	-0.12	0.00	-0.05	0.14	-0.30	0.06
miR-224-3p	-0.12	0.04	-0.01	0.93	-0.32	0.06
miR-151a-5p	-0.09	0.04	0.01	0.87	-0.28	0.06

### Sheet: Supplementary table 6
Supplementary table 6: Novel miRNAs in psoriasis identified in the meta-analysis across all three contrasts.
miRNAs
	PP/NN		PP/PN		PN/NN
	log2FC	FDR	log2FC	FDR	log2FC	FDR
miR-4517	1.90	0.00	1.91	0.00	0.00	0.99
miR-1268b	2.16	0.00	1.83	0.00	0.33	0.33
miR-103a-3p	0.50	0.00	0.53	0.00	-0.04	0.74
miR-514a-5p	0.90	0.00	0.86	0.00	0.05	0.83
miR-361-3p	0.46	0.00	0.38	0.00	0.08	0.44
miR-4521	0.89	0.00	1.19	0.00	-0.30	0.12
miR-513c-5p	0.93	0.00	0.72	0.00	0.21	0.35
miR-1307-5p	0.84	0.00	0.90	0.00	-0.06	0.80
miR-4286	0.49	0.00	0.36	0.00	0.13	0.22
miR-496	0.70	0.00	0.47	0.00	0.23	0.20
miR-2355-3p	0.50	0.00	0.35	0.00	0.15	0.31
miR-1185-1-3p	0.53	0.00	0.37	0.00	0.16	0.36
miR-1301-3p	0.40	0.00	0.20	0.00	0.20	0.08
miR-339-5p	0.31	0.00	0.17	0.00	0.14	0.12
miR-4791	0.58	0.00	0.62	0.00	-0.04	0.87
miR-23b-5p	0.36	0.00	0.29	0.00	0.07	0.61
miR-509-3-5p	0.59	0.00	0.46	0.00	0.13	0.59
miR-532-5p	0.22	0.00	0.18	0.00	0.04	0.64
miR-212-5p	0.41	0.00	0.29	0.00	0.13	0.46
miR-589-5p	0.32	0.00	0.19	0.01	0.13	0.33
miR-382-5p	0.28	0.00	0.08	0.20	0.20	0.06
miR-98-3p	0.27	0.00	0.33	0.00	-0.07	0.59
miR-548l	0.45	0.00	0.28	0.01	0.17	0.39
miR-1296-5p	0.36	0.00	0.41	0.00	-0.05	0.79
miR-548k	0.31	0.00	0.45	0.00	-0.14	0.29
miR-455-5p	0.29	0.00	0.38	0.00	-0.09	0.52
miR-511-3p	0.45	0.00	0.19	0.09	0.26	0.16
miR-378g	0.42	0.00	0.39	0.00	0.03	0.90
miR-505-5p	0.53	0.00	0.21	0.14	0.31	0.20
miR-15a-5p	0.25	0.00	0.38	0.00	-0.13	0.24
miR-378f	0.56	0.00	0.59	0.00	-0.03	0.94
miR-502-3p	0.16	0.00	0.11	0.01	0.05	0.61
miR-15b-3p	0.34	0.00	0.35	0.00	-0.01	0.97
miR-671-3p	0.29	0.00	0.11	0.17	0.17	0.22
miR-1277-5p	0.27	0.00	0.35	0.00	-0.08	0.61
miR-378e	0.34	0.01	0.52	0.00	-0.17	0.41
miR-185-5p	0.38	0.00	0.28	0.02	0.10	0.66
miR-574-5p	0.28	0.01	-0.06	0.57	0.33	0.03
miR-1323	0.42	0.01	0.51	0.00	-0.08	0.81
miR-370-3p	0.24	0.02	0.16	0.09	0.08	0.66
miR-22-5p	0.14	0.03	-0.03	0.68	0.17	0.07
miR-539-3p	0.15	0.03	0.12	0.07	0.04	0.78
miR-664b-3p	-1.92	0.00	-1.90	0.00	-0.02	0.94
miR-26b-3p	-0.93	0.00	-0.86	0.00	-0.07	0.49
let-7e-3p	-1.23	0.00	-1.17	0.00	-0.07	0.64
miR-365b-3p	-0.78	0.00	-0.62	0.00	-0.17	0.10
miR-320e	-1.22	0.00	-0.99	0.00	-0.23	0.19
miR-676-3p	-1.19	0.00	-1.12	0.00	-0.07	0.74
miR-653-5p	-0.91	0.00	-0.88	0.00	-0.03	0.87
miR-196b-5p	-0.73	0.00	-0.51	0.00	-0.22	0.06
miR-30d-3p	-0.52	0.00	-0.36	0.00	-0.17	0.06
miR-499a-5p	-0.58	0.00	-0.55	0.00	-0.03	0.83
miR-4524a-3p	-0.90	0.00	-1.06	0.00	0.17	0.32
miR-1306-5p	-0.87	0.00	-0.87	0.00	0.00	0.98
miR-6513-3p	-0.69	0.00	-0.69	0.00	-0.01	0.97
miR-361-5p	-0.37	0.00	-0.29	0.00	-0.08	0.28
miR-296-5p	-1.08	0.00	-1.15	0.00	0.07	0.78
miR-95-3p	-0.65	0.00	-0.52	0.00	-0.13	0.35
miR-487b-3p	-0.47	0.00	-0.55	0.00	0.08	0.49
miR-488-3p	-1.36	0.00	-1.29	0.00	-0.08	0.83
miR-7704	-1.12	0.00	-0.86	0.00	-0.26	0.29
miR-210-5p	-0.73	0.00	-0.53	0.00	-0.20	0.19
miR-340-3p	-0.37	0.00	-0.30	0.00	-0.07	0.47
miR-6511b-3p	-1.15	0.00	-1.22	0.00	0.07	0.82
miR-3605-3p	-0.86	0.00	-1.01	0.00	0.15	0.49
miR-200b-5p	-0.37	0.00	-0.21	0.00	-0.16	0.07
miR-100-3p	-0.53	0.00	-0.58	0.00	0.05	0.76
miR-30d-5p	-0.23	0.00	-0.26	0.00	0.02	0.74
miR-9-3p	-0.47	0.00	-0.38	0.00	-0.09	0.58
miR-145-3p	-0.39	0.00	-0.52	0.00	0.12	0.29
let-7b-3p	-0.31	0.00	-0.29	0.00	-0.03	0.82
miR-152-3p	-0.34	0.00	-0.29	0.00	-0.05	0.70
miR-153-3p	-0.57	0.00	-0.27	0.01	-0.30	0.06
miR-26a-2-3p	-0.32	0.00	-0.30	0.00	-0.02	0.87
miR-339-3p	-0.31	0.00	-0.29	0.00	-0.02	0.89
miR-651-5p	-0.33	0.00	-0.12	0.05	-0.21	0.04
miR-30b-3p	-0.38	0.00	-0.34	0.00	-0.04	0.77
miR-34b-3p	-0.79	0.00	-0.96	0.00	0.18	0.54
miR-653-3p	-0.40	0.00	-0.42	0.00	0.03	0.87
miR-151a-3p	-0.20	0.00	-0.29	0.00	0.09	0.16
miR-5010-3p	-0.58	0.00	-0.64	0.00	0.06	0.78
miR-4508	-0.91	0.00	-0.29	0.15	-0.62	0.06
let-7d-5p	-0.20	0.00	-0.26	0.00	0.06	0.49
miR-26b-5p	-0.20	0.00	-0.16	0.00	-0.04	0.64
miR-654-3p	-0.30	0.00	-0.34	0.00	0.04	0.74
miR-556-5p	-0.57	0.00	-0.59	0.00	0.02	0.95
miR-186-5p	-0.16	0.00	-0.18	0.00	0.03	0.71
miR-3913-5p	-0.30	0.00	-0.17	0.01	-0.13	0.27
miR-29b-1-5p	-0.45	0.00	-0.67	0.00	0.22	0.19
miR-3195	-0.89	0.00	-0.83	0.00	-0.06	0.90
miR-28-3p	-0.22	0.00	-0.32	0.00	0.10	0.25
miR-337-3p	-0.26	0.00	-0.37	0.00	0.11	0.35
miR-3688-3p	-0.78	0.00	-0.23	0.27	-0.55	0.08
miR-9-5p	-0.33	0.00	-0.21	0.02	-0.12	0.47
miR-433-3p	-0.34	0.00	-0.56	0.00	0.22	0.16
miR-616-5p	-0.34	0.00	-0.45	0.00	0.11	0.60
miR-1-3p	-0.38	0.00	-0.58	0.00	0.20	0.31
let-7c-3p	-0.24	0.00	-0.40	0.00	0.16	0.14
miR-744-3p	-0.25	0.00	-0.21	0.00	-0.03	0.83
miR-1287-5p	-0.26	0.00	-0.40	0.00	0.14	0.33
miR-3123	-0.50	0.01	-0.10	0.57	-0.40	0.14
miR-584-5p	-0.33	0.01	-0.19	0.10	-0.15	0.49
miR-181d-5p	-0.19	0.01	-0.14	0.03	-0.05	0.73
miR-4497	-0.60	0.03	-0.79	0.00	0.19	0.70
miR-659-5p	-0.33	0.02	-0.41	0.00	0.08	0.74
miR-891a-5p	-0.51	0.03	-0.35	0.10	-0.15	0.71
miR-130b-5p	-0.14	0.02	-0.18	0.00	0.03	0.74
miR-1271-5p	-0.15	0.02	-0.09	0.11	-0.06	0.60
let-7f-5p	-0.11	0.01	-0.15	0.00	0.04	0.64
miR-576-5p	-0.21	0.02	-0.27	0.00	0.06	0.73
miR-29c-5p	-0.13	0.02	-0.18	0.00	0.05	0.61
miR-26a-1-3p	-0.20	0.04	-0.20	0.02	0.01	0.98
miR-451a	-0.59	0.03	-0.31	0.20	-0.28	0.58
miR-200a-5p	0.08	0.21	0.26	0.00	-0.19	0.04
miR-1255a	0.25	0.23	0.44	0.02	-0.18	0.63
miR-7706	0.06	0.63	0.24	0.02	-0.18	0.33
miR-376a-2-5p	0.21	0.33	0.42	0.03	-0.21	0.60
let-7g-3p	0.12	0.17	0.18	0.02	-0.06	0.74
let-7f-2-3p	0.12	0.14	0.15	0.03	-0.03	0.83
miR-3909	0.24	0.07	0.23	0.05	0.02	0.96
miR-148a-5p	-0.02	0.78	0.10	0.04	-0.12	0.13
miR-511-5p	-0.06	0.44	-0.35	0.00	0.29	0.00
miR-485-3p	-0.10	0.30	-0.40	0.00	0.30	0.01
miR-10b-3p	-0.12	0.07	-0.23	0.00	0.11	0.25
miR-873-5p	-0.28	0.09	-0.52	0.00	0.24	0.35
miR-487a-5p	0.01	0.96	-0.36	0.00	0.37	0.06
miR-29a-5p	-0.05	0.54	-0.20	0.00	0.15	0.20
miR-134-5p	0.09	0.31	-0.20	0.01	0.29	0.02
miR-769-3p	-0.26	0.14	-0.31	0.04	0.06	0.87
miR-432-5p	0.06	0.49	-0.16	0.04	0.22	0.07
miR-34c-5p	-0.12	0.18	-0.16	0.03	0.05	0.77

### Sheet: Supplementary table 7
Supplementary table 7: Significantly differentially expressed miRNAs comparing moderate/severe (PASI ≥10) psoriasis to mild (PASI <10) psoriasis.
miRNAs
PP skin	log2FC	FDR
miR-202-5p	1.05	0.02
miR-10a-5p	0.80	0.01
miR-374a-5p	0.73	0.01
miR-146a-5p	0.72	0.02
miR-10a-3p	0.69	0.03
PN skin
miR-641	-0.93	0.04
miR-509-3p	0.89	0.02
miR-508-3p	0.73	0.02
miR-196b-5p	-0.62	0.01
miR-196a-5p	-0.62	0.03
miR-615-3p	-0.55	0.05
